# Plasma proteomics identifies molecular subtypes in sepsis

**DOI:** 10.1101/2025.05.22.25328197

**Authors:** Thilo Bracht, Kerstin Kappler, Malte Bayer, Franziska Grell, Karin Schork, Lars Palmowski, Björn Koos, Tim Rahmel, Dominik Ziehe, Matthias Unterberg, Lars Bergmann, Katharina Rump, Martina Broecker-Preuss, Ulrich Limper, Dietrich Henzler, Stefan Felix Ehrentraut, Thilo von Groote, Alexander Zarbock, Stephanie Pfaender, Nina Babel, Katrin Marcus-Alic, Martin Eisenacher, Michael Adamzik, Barbara Sitek, Hartmuth Nowak

## Abstract

**Background:** The heterogeneity of sepsis represents a significant challenge to the development of personalized sepsis therapies. Sepsis subtyping has therefore emerged as an important approach to this problem, but its impact on clinical practice was limited due to insufficient molecular insights. Modern proteomics techniques allow the identification of subtypes and provide molecular and mechanistical insights. In this study, we analyzed a prospective multi-center sepsis cohort using plasma proteomics to describe and characterize sepsis plasma proteome subtypes.

**Methods:** Plasma samples were collected from 333 patients at days 1 and 4 of sepsis and analyzed using liquid chromatography coupled to tandem mass spectrometry. Plasma proteome subtypes were identified using K-means clustering and characterized based on clinical routine data, cytokine measurements, and proteomics data. A random forest machine learning classifier was generated to enable future assignment of patients to subtypes.

**Results:** Four subtypes with different sepsis severity were identified. Cluster 0 represented the most severe form of sepsis, with 100 % mortality. Cluster 1, 2 and 3 showed a gradual decrease of the median SOFA score, as reflected by clinical data and cytokine measurements. At the proteome level, the subtypes were characterized by distinct molecular features. We observed an alternating immune response, with cluster 1 showing prominent activation of the adaptive immune system, as indicated by elevated levels immunoglobulin (Ig) levels, which were verified using orthogonal measurements. Cluster 2 was characterized by acute inflammation and the lowest Ig levels. Cluster 3 represented the sepsis proteome baseline of the investigated cohort. We generated an ML classifier and optimized it for the minimum number of proteins that could realistically be implemented into routine diagnostics. The final model, which was based on 10 proteins and Ig quantities, allowed the assignment of patients to clusters 1, 2 and 3 with high confidence.

**Conclusion:** The identified plasma proteome subtypes provide insights into the immune response and disease mechanisms and allow conclusions on appropriate therapeutic measures, enabling predictive enrichment in clinical trials. Thus, they represent a step forward in the development of targeted therapies and personalized medicine for sepsis.

## Supplementary Table 6 for "Plasma proteomics identifies molecular subtypes in sepsis"

### Sheet: day1_C1_vs_C0
Supplementary table 2: Significantly differentially abundant proteins
Time point: Day 1
Pairwise comparison: Cluster 1 vs. Cluster 0
1 Benjamini-Hochberg-corrected
2 Tukey's honest significant difference
Protein	Gene	Protein Name	Valid values C0	Valid values C1	ANOVA pFDR value1	Mean intensity C0	Mean intensity C1	Posthoc p value2	Ratio of means (C1/C0)
P37837	TALDO1	Transaldolase	14	69	1.39316e-16	587258	141106	0	0.24028
P62805	H4C16	Histone H4	14	65	8.99673e-15	5.52644e+06	469524	0	0.0849596
P29401	TKT	Transketolase	14	82	9.27714e-16	412131	109837	5.21805e-15	0.266509
P04406	GAPDH	Glyceraldehyde-3-phosphate dehydrogenase	14	74	4.36791e-18	3.74686e+06	513201	1.76525e-14	0.136968
P21549	AGXT	Alanine--glyoxylate aminotransferase	13	41	2.50319e-15	2.06559e+06	287377	1.93179e-14	0.139126
P07900	HSP90AA1	Heat shock protein HSP 90-alpha	14	78	3.6781e-16	1.20419e+06	235135	8.24896e-14	0.195263
P0C0S8	H2AC17	Histone H2A type 1	14	81	7.65237e-21	1.41263e+07	697520	9.63674e-14	0.0493774
P05062	ALDOB	Fructose-bisphosphate aldolase B	14	75	5.53575e-16	7.60787e+06	739361	2.55795e-13	0.0971837
P00338	LDHA	L-lactate dehydrogenase A chain	14	83	4.02134e-29	2.8246e+06	236844	2.94764e-13	0.0838503
O60814	H2BC12	Histone H2B type 1-K	14	89	2.0818e-21	1.22289e+07	616941	5.8864e-13	0.0504492
P78417	GSTO1	Glutathione S-transferase omega-1	14	84	9.96435e-15	1.09618e+06	247826	8.77187e-13	0.226082
P04070	PROC	Vitamin K-dependent protein C	13	87	5.22754e-34	49466.3	172209	9.30367e-13	3.48134
P04180	LCAT	Phosphatidylcholine-sterol acyltransferase	14	94	4.39111e-28	120973	247584	1.08524e-12	2.04661
P60709	ACTB	Actin, cytoplasmic 1	14	95	9.35983e-19	3.51383e+07	4.75083e+06	1.13765e-12	0.135204
P01024	C3	Complement C3	14	95	9.08612e-32	4.03147e+07	7.36059e+07	1.13909e-12	1.82578
P04004	VTN	Vitronectin	14	95	6.21813e-26	1.14469e+07	2.25404e+07	1.15064e-12	1.96913
P05160	F13B	Coagulation factor XIII B chain	13	92	1.59902e-25	69023.4	193682	1.15541e-12	2.80604
P12259	F5	Coagulation factor V	14	95	3.46504e-29	280406	542135	1.17029e-12	1.93339
Q14520	HABP2	Hyaluronan-binding protein 2	8	90	3.77359e-22	60334.3	187725	1.32283e-12	3.11142
P26927	MST1	Hepatocyte growth factor-like protein	14	90	1.77248e-16	146253	365082	1.50679e-12	2.49623
P68431	H3C12	Histone H3.1	14	41	1.35774e-11	5.95222e+06	541243	2.7589e-12	0.0909313
A0A0A0MT36	IGKV6D-21	Immunoglobulin kappa variable 6D-21	12	91	3.87179e-11	72028.7	334279	1.20688e-11	4.64092
P06733	ENO1	Alpha-enolase	14	57	5.02264e-12	1.93547e+06	324391	1.05548e-10	0.167603
Q04756	HGFAC	Hepatocyte growth factor activator	11	89	8.40998e-14	86957.7	205060	1.19984e-10	2.35816
P04278	SHBG	Sex hormone-binding globulin	13	86	9.2858e-11	68413.2	209986	2.18229e-10	3.06938
P11142	HSPA8	Heat shock cognate 71 kDa protein	14	66	1.01632e-10	814881	202889	2.31081e-10	0.24898
P26038	MSN	Moesin	14	63	7.89196e-11	386689	142839	2.57349e-10	0.369389
P20851	C4BPB	C4b-binding protein beta chain	14	88	5.27603e-12	146698	309315	3.24404e-10	2.10851
P05452	CLEC3B	Tetranectin	11	79	3.36325e-14	82980.3	203846	3.45601e-10	2.45657
Q16610	ECM1	Extracellular matrix protein 1	9	76	6.31533e-12	197263	448878	6.37124e-10	2.27553
Q16851	UGP2	UTP--glucose-1-phosphate uridylyltransferase	14	48	1.47654e-09	1.48565e+06	249734	1.17959e-09	0.168097
P04075	ALDOA	Fructose-bisphosphate aldolase A	14	83	2.70625e-11	803840	294616	1.67251e-09	0.366511
A0A0B4J1Y9	IGHV3-72	Immunoglobulin heavy variable 3-72	12	87	5.74312e-13	101710	249672	1.80387e-09	2.45475
P99999	CYCS	Cytochrome c	14	28	5.14437e-09	260110	87415.8	3.29664e-09	0.336072
P04040	CAT	Catalase	14	72	2.90864e-08	402587	154731	4.71133e-09	0.384343
A0A087WSZ0	IGKV1D-8	Immunoglobulin kappa variable 1D-8	13	94	5.35276e-18	453929	910698	4.78609e-09	2.00626
P68104	EEF1A1	Elongation factor 1-alpha 1	14	54	5.97858e-08	744788	258080	6.98624e-09	0.346515
P0C0L5	C4B_2	Complement C4-B	14	95	3.48062e-15	1.17112e+07	2.06918e+07	7.08285e-09	1.76685
P17174	GOT1	Aspartate aminotransferase, cytoplasmic	14	51	2.39663e-08	1.83199e+06	366917	7.61869e-09	0.200283
Q6EMK4	VASN	Vasorin	11	42	5.2128e-09	87332.3	180433	8.74021e-09	2.06606
Q9UNW1	MINPP1	Multiple inositol polyphosphate phosphatase 1	10	47	1.54429e-08	32184.9	85658.4	1.26841e-08	2.66144
Q9NZP8	C1RL	Complement C1r subcomponent-like protein	14	95	2.43221e-16	315742	495183	1.9098e-08	1.56832
P43251	BTD	Biotinidase	14	94	1.33714e-16	177652	283463	2.64012e-08	1.59561
P06276	BCHE	Cholinesterase	8	53	8.40998e-14	105174	237265	5.31924e-08	2.25594
P04430	IGKV1-16	Immunoglobulin kappa variable 1-16	14	95	1.37804e-18	306326	611973	9.45715e-08	1.99779
P63104	YWHAZ	14-3-3 protein zeta/delta	14	70	4.737e-07	465095	193254	9.58677e-08	0.415516
P01602	IGKV1-5	Immunoglobulin kappa variable 1-5	12	87	1.49181e-14	387822	854713	9.90413e-08	2.20388
O75144	ICOSLG	ICOS ligand	7	38	3.86643e-09	15879.2	51077.8	1.27491e-07	3.21665
P08238	HSP90AB1	Heat shock protein HSP 90-beta	14	58	6.76608e-09	270323	85609.6	1.50743e-07	0.316694
P01833	PIGR	Polymeric immunoglobulin receptor	11	62	1.80645e-06	99329.3	300927	1.66473e-07	3.02958
P01714	IGLV3-19	Immunoglobulin lambda variable 3-19	11	75	1.59126e-12	212022	520182	1.72795e-07	2.45343
P05109	S100A8	Protein S100-A8	14	93	2.91508e-11	3.48495e+06	743878	2.21513e-07	0.213454
Q96KN2	CNDP1	Beta-Ala-His dipeptidase	10	53	1.61509e-14	56394.7	151112	2.50465e-07	2.67954
P01601	IGKV1D-16	Immunoglobulin kappa variable 1D-16	14	93	4.79068e-14	323634	595317	2.99958e-07	1.83948
P15259	PGAM2	Phosphoglycerate mutase 2	14	36	1.21306e-06	830593	230174	3.36232e-07	0.27712
P11021	HSPA5	Endoplasmic reticulum chaperone BiP	14	90	7.70252e-07	620314	231383	7.15225e-07	0.37301
P05362	ICAM1	Intercellular adhesion molecule 1	13	62	5.40415e-06	66953.1	154802	9.48372e-07	2.3121
P14151	SELL	L-selectin	14	73	4.77056e-06	187778	397120	1.49507e-06	2.11484
P13796	LCP1	Plastin-2	14	94	4.67412e-10	6.09989e+06	3.15817e+06	1.73553e-06	0.517741
P03951	F11	Coagulation factor XI	14	93	1.94493e-18	280013	452975	1.94145e-06	1.6177
Q13228	SELENBP1	Methanethiol oxidase	14	51	1.07563e-06	611794	170139	2.37072e-06	0.278099
O75882	ATRN	Attractin	14	95	1.98641e-13	271040	409798	3.13422e-06	1.51195
A0A0B4J1V2	IGHV2-26	Immunoglobulin heavy variable 2-26	13	82	3.40829e-09	570271	1.31822e+06	3.18578e-06	2.31157
P00915	CA1	Carbonic anhydrase 1	14	94	2.32831e-05	1.91953e+06	691997	3.29222e-06	0.360502
A0A0B4J1U3	IGLV1-36	Immunoglobulin lambda variable 1-36	12	77	4.77056e-06	157001	526749	4.0144e-06	3.35506
Q13790	APOF	Apolipoprotein F	12	85	2.77532e-10	96361.7	241554	5.18481e-06	2.50674
Q15848	ADIPOQ	Adiponectin	6	62	1.34359e-05	56060.3	173549	5.80072e-06	3.09575
P31146	CORO1A	Coronin-1A	6	29	2.6202e-05	17510.8	58865.4	8.14063e-06	3.36167
P05154	SERPINA5	Plasma serine protease inhibitor	11	91	9.23629e-13	150901	307805	8.98348e-06	2.03978
A0A075B6S5	IGKV1-27	Immunoglobulin kappa variable 1-27	10	84	1.71895e-07	199380	421515	1.04929e-05	2.11413
P00966	ASS1	Argininosuccinate synthase	14	35	1.15225e-05	1.57365e+06	372532	1.15464e-05	0.23673
P14618	PKM	Pyruvate kinase PKM	9	12	4.58726e-06	12045.8	34445.7	1.47828e-05	2.85956
P01782	IGHV3-9	Immunoglobulin heavy variable 3-9	9	50	2.32831e-05	120463	333024	1.48836e-05	2.76453
P40925	MDH1	Malate dehydrogenase, cytoplasmic	14	22	2.52636e-06	415272	117550	1.61227e-05	0.283067
P0DOX4	P0DOX4	Immunoglobulin epsilon heavy chain	14	86	5.98982e-20	770955	1.5331e+06	1.68647e-05	1.98857
Q7Z4W1	DCXR	L-xylulose reductase	13	19	0.000105189	694534	141974	1.7369e-05	0.204416
P32119	PRDX2	Peroxiredoxin-2	14	95	3.71591e-05	596021	275261	1.75729e-05	0.461831
P06702	S100A9	Protein S100-A9	14	92	1.51463e-08	2.43958e+06	608227	1.76597e-05	0.249317
Q9UGM5	FETUB	Fetuin-B	13	92	5.41872e-16	156490	358032	2.19278e-05	2.2879
P52209	PGD	6-phosphogluconate dehydrogenase, decarboxylating	14	31	2.54988e-05	204635	98414.1	2.60101e-05	0.480925
P08263	GSTA1	Glutathione S-transferase A1	14	43	7.06597e-07	3.38472e+06	429564	3.22347e-05	0.126913
P08514	ITGA2B	Integrin alpha-IIb	8	58	7.99999e-05	134322	337784	3.29596e-05	2.51474
P07148	FABP1	Fatty acid-binding protein, liver	14	17	9.77684e-06	4.70293e+06	619740	5.09593e-05	0.131778
O00151	PDLIM1	PDZ and LIM domain protein 1	8	23	0.000132784	54020.2	153147	5.5193e-05	2.83499
P12955	PEPD	Xaa-Pro dipeptidase	14	64	4.36455e-05	204685	97985.5	6.349e-05	0.478714
Q06830	PRDX1	Peroxiredoxin-1	14	46	0.000174872	129553	50368.1	6.70726e-05	0.388785
A0A0C4DH38	IGHV5-51	Immunoglobulin heavy variable 5-51	14	94	7.81062e-12	551443	973030	8.9567e-05	1.76452
O75019	LILRA1	Leukocyte immunoglobulin-like receptor subfamily A member 1	11	56	0.000107282	108801	231932	9.3975e-05	2.1317
A0A075B6K5	IGLV3-9	Immunoglobulin lambda variable 3-9	13	81	2.52211e-08	295969	522164	9.72595e-05	1.76425
P14649	MYL6B	Myosin light chain 6B	9	24	0.00037375	43985.4	112645	0.000113945	2.56097
P19971	TYMP	Thymidine phosphorylase	14	45	8.84795e-05	129206	51452.8	0.000125662	0.398224
P16930	FAH	Fumarylacetoacetase	14	31	1.1004e-05	523114	188272	0.000133505	0.359907
P13473	LAMP2	Lysosome-associated membrane glycoprotein 2	7	43	1.03348e-07	69234.2	200504	0.000136247	2.89602
P04179	SOD2	Superoxide dismutase [Mn], mitochondrial	14	59	6.3043e-05	619664	183946	0.000144278	0.296847
P07237	P4HB	Protein disulfide-isomerase	14	58	2.21528e-07	267633	97137.1	0.000145743	0.362949
P68871	HBB	Hemoglobin subunit beta	14	95	0.000216044	6.86812e+07	3.0452e+07	0.000151132	0.443382
P11226	MBL2	Mannose-binding protein C	12	79	0.000222484	166353	333235	0.000170265	2.00317
P00352	ALDH1A1	Aldehyde dehydrogenase 1A1	14	52	0.000269573	1.52617e+06	373831	0.000174609	0.244947
P28838	LAP3	Cytosol aminopeptidase	14	24	0.000287519	340580	107684	0.000181355	0.316178
P25788	PSMA3	Proteasome subunit alpha type-3	14	28	0.000666753	214346	84600.2	0.00019084	0.394691
P02792	FTL	Ferritin light chain	13	36	1.02863e-05	1.23462e+06	232475	0.00022007	0.188296
P19320	VCAM1	Vascular cell adhesion protein 1	14	88	7.05804e-05	175022	277186	0.000252802	1.58372
Q15942	ZYX	Zyxin	10	49	0.000494775	42240.1	89899.5	0.000265935	2.1283
A0A0C4DH36	IGHV3-38	Probable non-functional immunoglobulin heavy variable 3-38	8	50	0.00143851	160974	361632	0.00029051	2.24652
P25789	PSMA4	Proteasome subunit alpha type-4	12	34	0.000637986	173875	73555.8	0.000339635	0.423039
Q15582	TGFBI	Transforming growth factor-beta-induced protein ig-h3	14	95	0.000198791	231941	365505	0.000411793	1.57585
P69905	HBA2	Hemoglobin subunit alpha	14	95	0.000474793	8.73633e+07	3.78073e+07	0.000414565	0.432759
P24821	TNC	Tenascin	11	51	0.000186754	38328.2	94953.7	0.00043158	2.47739
A0A087WSX0	IGLV5-45	Immunoglobulin lambda variable 5-45	11	52	0.000302607	119805	419083	0.000445339	3.49805
P01743	IGHV1-46	Immunoglobulin heavy variable 1-46	7	52	6.12731e-09	416850	1.04172e+06	0.00046174	2.49902
P14625	HSP90B1	Endoplasmin	14	70	2.38751e-05	373129	165942	0.000476921	0.444731
P08519	LPA	Apolipoprotein(a)	13	86	0.000232897	167457	433864	0.000482309	2.5909
P30101	PDIA3	Protein disulfide-isomerase A3	14	53	2.44275e-06	382665	145723	0.000664573	0.380811
P46952	HAAO	3-hydroxyanthranilate 3,4-dioxygenase	10	5	0.0015104	74350.2	20211	0.00069046	0.271836
Q03154	ACY1	Aminoacylase-1	14	26	0.00033314	1.00111e+06	363936	0.000916197	0.363532
P00325	ADH1B	All-trans-retinol dehydrogenase [NAD(+)] ADH1B	14	45	0.00218518	3.59442e+06	669946	0.00098405	0.186385
Q9BXR6	CFHR5	Complement factor H-related protein 5	13	93	1.82708e-08	250400	462021	0.0012187	1.84513
A0A075B6S2	IGKV2D-29	Immunoglobulin kappa variable 2D-29	12	83	0.00206177	219373	397678	0.00132387	1.81279
P37802	TAGLN2	Transgelin-2	5	24	0.00114335	19646.3	54798.4	0.00154543	2.78925
P36980	CFHR2	Complement factor H-related protein 2	6	40	8.08958e-06	123410	336098	0.00190057	2.72344
P01742	IGHV1-69	Immunoglobulin heavy variable 1-69	14	95	1.42764e-06	452954	726866	0.00193636	1.60472
P28066	PSMA5	Proteasome subunit alpha type-5	14	38	0.000860246	130926	59324.9	0.00194301	0.453117
O75874	IDH1	Isocitrate dehydrogenase [NADP] cytoplasmic	14	55	2.34579e-08	1.97161e+06	965899	0.00235426	0.489904
P30050	RPL12	60S ribosomal protein L12	12	14	0.00336126	87910.2	39683.6	0.00260601	0.45141
O94760	DDAH1	N(G),N(G)-dimethylarginine dimethylaminohydrolase 1	6	7	0.00940094	205489	80289.3	0.00338377	0.390723
P23083	IGHV1-2	Immunoglobulin heavy variable 1-2	14	89	1.37089e-05	427573	811477	0.00389184	1.89787
P02144	MB	Myoglobin	14	72	0.00133291	1.58713e+06	718641	0.00390905	0.452793
O43286	B4GALT5	Beta-1,4-galactosyltransferase 5	13	92	1.2024e-08	74570.5	121407	0.00431298	1.62808
P68032	ACTC1	Actin, alpha cardiac muscle 1	14	84	0.00850988	2.10504e+06	845964	0.00441166	0.401875
P35527	KRT9	Keratin, type I cytoskeletal 9	14	93	0.00427666	1.05664e+06	3.03719e+06	0.00445	2.87439
P13639	EEF2	Elongation factor 2	14	11	0.000149771	251371	91093.5	0.0046125	0.362386
P22891	PROZ	Vitamin K-dependent protein Z	11	75	3.81747e-07	141200	294893	0.00465997	2.08847
P01871	IGHM	Immunoglobulin heavy constant mu	14	95	3.34406e-09	2.04655e+08	8.78993e+07	0.0051338	0.429499
P06737	PYGL	Glycogen phosphorylase, liver form	14	22	0.00924374	340987	137092	0.00557649	0.402045
P01764	IGHV3-23	Immunoglobulin heavy variable 3-23	14	94	3.18734e-07	491092	892471	0.00587153	1.81732
Q93088	BHMT	Betaine--homocysteine S-methyltransferase 1	13	28	0.00216282	1.49985e+06	515033	0.00599245	0.34339
P14550	AKR1A1	Aldo-keto reductase family 1 member A1	14	16	0.00600897	283530	139110	0.00673298	0.490638
P0DMV8	HSPA1A	Heat shock 70 kDa protein 1A	14	34	0.0140517	708875	378971	0.007097	0.534609
P06744	GPI	Glucose-6-phosphate isomerase	14	28	0.00532726	284833	158372	0.00712493	0.556016
P30041	PRDX6	Peroxiredoxin-6	14	50	0.00336579	269373	145600	0.00763754	0.540514
P36871	PGM1	Phosphoglucomutase-1	14	29	0.00517761	421213	154547	0.00807533	0.36691
P09467	FBP1	Fructose-1,6-bisphosphatase 1	14	17	0.000936464	1.01677e+06	313919	0.0080842	0.308742
P32754	HPD	4-hydroxyphenylpyruvate dioxygenase	13	36	0.0175573	304689	130462	0.0103077	0.428179
P08253	MMP2	72 kDa type IV collagenase	5	19	0.0168599	84562.1	266534	0.0106194	3.15193
P06331	IGHV4-34	Immunoglobulin heavy variable 4-34	6	53	0.00033314	247957	531216	0.0120453	2.14237
P33151	CDH5	Cadherin-5	7	43	0.00182524	93784	179635	0.0128864	1.91541
P01705	IGLV2-23	Immunoglobulin lambda variable 2-23	9	31	0.0181912	204133	568838	0.0140645	2.7866
Q06520	SULT2A1	Sulfotransferase 2A1	9	8	0.01843	365793	150600	0.0143481	0.411707
A0A075B6H9	IGLV4-69	Immunoglobulin lambda variable 4-69	13	80	3.82978e-08	629231	1.07076e+06	0.0148297	1.7017
P30740	SERPINB1	Leukocyte elastase inhibitor	8	8	0.0195101	70738.1	30768.7	0.0171363	0.434967
P04275	VWF	von Willebrand factor	14	95	2.97306e-06	3.31663e+06	1.78892e+06	0.0189078	0.53938
O95954	FTCD	Formimidoyltransferase-cyclodeaminase	13	15	0.00891118	402351	151696	0.0190535	0.377024
P11586	MTHFD1	C-1-tetrahydrofolate synthase, cytoplasmic	13	20	0.0384431	247399	133948	0.0202071	0.541425
P23526	AHCY	Adenosylhomocysteinase	14	15	0.0356547	210936	106138	0.0205385	0.503177
P04424	ASL	Argininosuccinate lyase	14	30	0.0239877	638692	355399	0.0207541	0.556449
Q9Y5Y7	LYVE1	Lymphatic vessel endothelial hyaluronic acid receptor 1	8	51	0.041937	116388	221204	0.0211573	1.90057
P49720	PSMB3	Proteasome subunit beta type-3	11	7	0.0161412	49667.4	178395	0.0225044	3.59178
P18065	IGFBP2	Insulin-like growth factor-binding protein 2	14	94	0.00149185	136750	301314	0.0237785	2.2034
Q00796	SORD	Sorbitol dehydrogenase	14	26	0.0161412	683210	246612	0.0246964	0.36096
Q99497	PARK7	Parkinson disease protein 7	13	28	0.0429343	260560	142457	0.0258776	0.546734
P06727	APOA4	Apolipoprotein A-IV	14	95	0.0156177	8.33464e+06	4.80195e+06	0.0275712	0.576144
Q14117	DPYS	Dihydropyrimidinase	12	6	0.0210022	329840	157484	0.028519	0.477456
P61457	PCBD1	Pterin-4-alpha-carbinolamine dehydratase	13	14	0.0147191	744375	247370	0.0290563	0.332319
P00739	HPR	Haptoglobin-related protein	14	95	4.41368e-07	558730	854185	0.0296364	1.5288
P55056	APOC4	Apolipoprotein C-IV	7	82	1.05309e-14	193654	364646	0.0335808	1.88298
Q92496	CFHR4	Complement factor H-related protein 4	12	76	0.000680018	273654	468527	0.0401651	1.71212
P07437	TUBB	Tubulin beta chain	10	38	0.0148436	114658	190582	0.0408342	1.66218
P61981	YWHAG	14-3-3 protein gamma	11	11	0.0293902	110417	64042.2	0.0410935	0.580004
P48506	GCLC	Glutamate--cysteine ligase catalytic subunit	10	5	0.0149604	71088.3	37991.3	0.0433795	0.534424

### Sheet: day1_C2_vs_C0
Supplementary table 2: Significantily diffrentially abundant proteins
Time point: Day 1
Pairwise comparison: Cluster 2 vs. Cluster 0
1 Benjamini-Hochberg-corrected
2 Tukey's honest significant difference
Protein	Gene	Protein Name	Valid values C0	Valid values C2	ANOVA pFDR value1	Mean intensity C0	Mean intensity C2	Posthoc p value2	Ratio of means (C2/C0)
P37837	TALDO1	Transaldolase	14	69	1.39316e-16	587258	134715	0	0.229397
P29401	TKT	Transketolase	14	81	9.27714e-16	412131	103899	5.77316e-15	0.252101
P04406	GAPDH	Glyceraldehyde-3-phosphate dehydrogenase	14	78	4.36791e-18	3.74686e+06	392160	1.67644e-14	0.104664
P21549	AGXT	Alanine--glyoxylate aminotransferase	13	58	2.50319e-15	2.06559e+06	358411	4.41869e-14	0.173515
P07900	HSP90AA1	Heat shock protein HSP 90-alpha	14	78	3.6781e-16	1.20419e+06	232983	8.4488e-14	0.193477
P0C0S8	H2AC17	Histone H2A type 1	14	88	7.65237e-21	1.41263e+07	1.04228e+06	1.00697e-13	0.0737832
P78417	GSTO1	Glutathione S-transferase omega-1	14	80	9.96435e-15	1.09618e+06	195990	2.38365e-13	0.178794
P05062	ALDOB	Fructose-bisphosphate aldolase B	14	83	5.53575e-16	7.60787e+06	768810	2.56462e-13	0.101055
P00338	LDHA	L-lactate dehydrogenase A chain	14	87	4.02134e-29	2.8246e+06	204966	2.94764e-13	0.0725646
P62805	H4C16	Histone H4	14	68	8.99673e-15	5.52644e+06	762568	3.43725e-13	0.137985
P05452	CLEC3B	Tetranectin	11	83	3.36325e-14	82980.3	235092	4.583e-13	2.83311
O60814	H2BC12	Histone H2B type 1-K	14	90	2.0818e-21	1.22289e+07	1.00735e+06	6.00964e-13	0.0823744
P26927	MST1	Hepatocyte growth factor-like protein	14	89	1.77248e-16	146253	445925	8.59091e-13	3.049
P04070	PROC	Vitamin K-dependent protein C	13	95	5.22754e-34	49466.3	241588	8.91287e-13	4.88389
P03951	F11	Coagulation factor XI	14	98	1.94493e-18	280013	598188	1.05893e-12	2.13629
Q14520	HABP2	Hyaluronan-binding protein 2	8	99	3.77359e-22	60334.3	276119	1.06137e-12	4.57649
P04180	LCAT	Phosphatidylcholine-sterol acyltransferase	14	99	4.39111e-28	120973	320805	1.06459e-12	2.65188
P01024	C3	Complement C3	14	99	9.08612e-32	4.03147e+07	9.83253e+07	1.10112e-12	2.43895
P12259	F5	Coagulation factor V	14	99	3.46504e-29	280406	775436	1.10156e-12	2.76541
P04004	VTN	Vitronectin	14	99	6.21813e-26	1.14469e+07	3.10254e+07	1.10378e-12	2.71039
P43251	BTD	Biotinidase	14	99	1.33714e-16	177652	346913	1.11233e-12	1.95277
P05160	F13B	Coagulation factor XIII B chain	13	98	1.59902e-25	69023.4	229920	1.12998e-12	3.33104
P60709	ACTB	Actin, cytoplasmic 1	14	99	9.35983e-19	3.51383e+07	5.38934e+06	1.13931e-12	0.153375
Q9NZP8	C1RL	Complement C1r subcomponent-like protein	14	99	2.43221e-16	315742	610681	1.13931e-12	1.93411
P0C0L5	C4B_2	Complement C4-B	14	99	3.48062e-15	1.17112e+07	2.68436e+07	1.13953e-12	2.29214
P13671	C6	Complement component C6	14	99	2.47008e-20	1.5029e+06	2.83861e+06	1.16551e-12	1.88876
Q16610	ECM1	Extracellular matrix protein 1	9	73	6.31533e-12	197263	516739	1.22558e-12	2.61954
P05156	CFI	Complement factor I	14	99	2.89332e-15	981271	1.77648e+06	1.23812e-12	1.81039
P07357	C8A	Complement component C8 alpha chain	14	99	1.20328e-18	1.5384e+06	2.62949e+06	1.50147e-12	1.70924
Q04756	HGFAC	Hepatocyte growth factor activator	11	95	8.40998e-14	86957.7	230166	2.45692e-12	2.64688
P20851	C4BPB	C4b-binding protein beta chain	14	93	5.27603e-12	146698	334893	9.97891e-12	2.28287
P11142	HSPA8	Heat shock cognate 71 kDa protein	14	67	1.01632e-10	814881	181183	2.22027e-11	0.222342
P02748	C9	Complement component C9	14	99	1.07466e-17	7.8941e+06	1.30102e+07	2.52629e-11	1.64809
P06733	ENO1	Alpha-enolase	14	66	5.02264e-12	1.93547e+06	355054	3.57948e-11	0.183446
P04075	ALDOA	Fructose-bisphosphate aldolase A	14	88	2.70625e-11	803840	271172	6.74386e-11	0.337346
A0A0B4J1V0	IGHV3-15	Immunoglobulin heavy variable 3-15	14	99	7.86462e-30	2.3653e+07	1.00218e+07	6.90377e-11	0.423701
P07358	C8B	Complement component C8 beta chain	14	99	6.99279e-22	980921	1.59822e+06	7.35179e-11	1.6293
P00488	F13A1	Coagulation factor XIII A chain	14	98	8.78063e-12	266042	528490	1.11292e-10	1.98649
Q96KN2	CNDP1	Beta-Ala-His dipeptidase	10	79	1.61509e-14	56394.7	194017	2.01256e-10	3.44034
Q16851	UGP2	UTP--glucose-1-phosphate uridylyltransferase	14	57	1.47654e-09	1.48565e+06	211540	2.63891e-10	0.142389
P68431	H3C12	Histone H3.1	14	51	1.35774e-11	5.95222e+06	1.03984e+06	3.33328e-10	0.174698
Q13790	APOF	Apolipoprotein F	12	94	2.77532e-10	96361.7	316198	7.15573e-10	3.28136
P26038	MSN	Moesin	14	72	7.89196e-11	386689	147485	7.78706e-10	0.381405
P04278	SHBG	Sex hormone-binding globulin	13	86	9.2858e-11	68413.2	202337	8.13566e-10	2.95757
P06276	BCHE	Cholinesterase	8	61	8.40998e-14	105174	249674	4.47175e-09	2.37393
Q6EMK4	VASN	Vasorin	11	40	5.2128e-09	87332.3	188737	5.11755e-09	2.16114
P05154	SERPINA5	Plasma serine protease inhibitor	11	98	9.23629e-13	150901	403190	5.53535e-09	2.67188
P08238	HSP90AB1	Heat shock protein HSP 90-beta	14	56	6.76608e-09	270323	66130.8	8.28115e-09	0.244636
P17174	GOT1	Aspartate aminotransferase, cytoplasmic	14	53	2.39663e-08	1.83199e+06	330505	2.25249e-08	0.180408
P19823	ITIH2	Inter-alpha-trypsin inhibitor heavy chain H2	14	99	2.64275e-18	7.67096e+06	1.1917e+07	2.91284e-08	1.55352
Q9UGM5	FETUB	Fetuin-B	13	98	5.41872e-16	156490	468051	3.88093e-08	2.99094
O75882	ATRN	Attractin	14	98	1.98641e-13	271040	442602	6.32115e-08	1.63298
Q9UNW1	MINPP1	Multiple inositol polyphosphate phosphatase 1	10	42	1.54429e-08	32184.9	81076	7.74629e-08	2.51907
P01871	IGHM	Immunoglobulin heavy constant mu	14	99	3.34406e-09	2.04655e+08	6.16625e+07	9.17316e-08	0.301299
Q9UK55	SERPINA10	Protein Z-dependent protease inhibitor	14	99	3.11503e-10	387387	704025	9.663e-08	1.81737
P08263	GSTA1	Glutathione S-transferase A1	14	50	7.06597e-07	3.38472e+06	325166	1.00525e-07	0.0960687
Q9BXR6	CFHR5	Complement factor H-related protein 5	13	98	1.82708e-08	250400	621873	1.08761e-07	2.48352
Q13228	SELENBP1	Methanethiol oxidase	14	51	1.07563e-06	611794	113350	1.28151e-07	0.185275
P49908	SELENOP	Selenoprotein P	14	99	6.93003e-14	394541	697322	2.31939e-07	1.76743
P04040	CAT	Catalase	14	80	2.90864e-08	402587	166490	2.34209e-07	0.413552
P01824	IGHV4-39	Immunoglobulin heavy variable 4-39	14	99	8.82713e-22	4.77965e+06	2.43795e+06	3.14212e-07	0.51007
P10909	CLU	Clusterin	14	99	6.40802e-11	5.31828e+06	8.28909e+06	3.15028e-07	1.55861
P99999	CYCS	Cytochrome c	14	18	5.14437e-09	260110	86109.5	3.28613e-07	0.33105
P48740	MASP1	Mannan-binding lectin serine protease 1	14	99	3.44199e-08	342685	576437	3.76891e-07	1.68212
P0DOX8	P0DOX8	Immunoglobulin lambda-1 light chain	14	99	1.4363e-22	6.23397e+07	3.58448e+07	5.14755e-07	0.574992
P0DOX2	P0DOX2	Immunoglobulin alpha-2 heavy chain	14	99	3.68933e-23	9.0426e+06	5.5086e+06	5.90373e-07	0.609183
O75874	IDH1	Isocitrate dehydrogenase [NADP] cytoplasmic	14	57	2.34579e-08	1.97161e+06	724552	5.9142e-07	0.367493
A0A0A0MT36	IGKV6D-21	Immunoglobulin kappa variable 6D-21	12	87	3.87179e-11	72028.7	230017	9.33534e-07	3.19341
O75144	ICOSLG	ICOS ligand	7	46	3.86643e-09	15879.2	49220.3	1.10052e-06	3.09967
P40925	MDH1	Malate dehydrogenase, cytoplasmic	14	22	2.52636e-06	415272	101591	1.32672e-06	0.244636
P01718	IGLV3-27	Immunoglobulin lambda variable 3-27	14	99	2.72365e-22	3.17253e+06	1.38768e+06	1.35883e-06	0.437406
Q96PD5	PGLYRP2	N-acetylmuramoyl-L-alanine amidase	14	99	8.94524e-16	727562	1.20552e+06	1.40994e-06	1.65692
P14151	SELL	L-selectin	14	78	4.77056e-06	187778	397853	1.4392e-06	2.11874
P63104	YWHAZ	14-3-3 protein zeta/delta	14	72	4.737e-07	465095	204762	1.89227e-06	0.440259
P01591	JCHAIN	Immunoglobulin J chain	14	99	1.64639e-18	1.00302e+07	4.72505e+06	1.92482e-06	0.471083
P15259	PGAM2	Phosphoglycerate mutase 2	14	37	1.21306e-06	830593	276273	1.95071e-06	0.332621
P55056	APOC4	Apolipoprotein C-IV	7	94	1.05309e-14	193654	617255	2.42827e-06	3.18741
P02654	APOC1	Apolipoprotein C-I	14	99	1.70838e-11	2.9852e+06	5.39205e+06	2.6638e-06	1.80626
P01833	PIGR	Polymeric immunoglobulin receptor	11	54	1.80645e-06	99329.3	271061	2.78829e-06	2.72891
P80108	GPLD1	Phosphatidylinositol-glycan-specific phospholipase D	14	99	2.47008e-20	545479	909653	3.04956e-06	1.66762
P30101	PDIA3	Protein disulfide-isomerase A3	14	61	2.44275e-06	382665	112328	3.45603e-06	0.293541
P01619	IGKV3-20	Immunoglobulin kappa variable 3-20	14	99	4.50064e-37	5.67392e+07	3.623e+07	5.49231e-06	0.638536
P12955	PEPD	Xaa-Pro dipeptidase	14	76	4.36455e-05	204685	95127.1	5.99966e-06	0.464749
Q15848	ADIPOQ	Adiponectin	6	65	1.34359e-05	56060.3	175734	6.15426e-06	3.13474
P11021	HSPA5	Endoplasmic reticulum chaperone BiP	14	96	7.70252e-07	620314	242543	6.89372e-06	0.391
P32119	PRDX2	Peroxiredoxin-2	14	97	3.71591e-05	596021	258604	7.1608e-06	0.433884
A0A0A0MRZ8	IGKV3D-11	Immunoglobulin kappa variable 3D-11	14	99	5.72745e-23	4.51796e+07	2.57079e+07	1.00818e-05	0.569016
O43866	CD5L	CD5 antigen-like	14	99	6.34271e-09	7.48017e+06	3.41032e+06	1.01967e-05	0.455914
P06312	IGKV4-1	Immunoglobulin kappa variable 4-1	14	95	2.41098e-14	1.43385e+07	7.82586e+06	1.27318e-05	0.545792
P68104	EEF1A1	Elongation factor 1-alpha 1	14	60	5.97858e-08	744788	328501	1.27962e-05	0.441066
P13473	LAMP2	Lysosome-associated membrane glycoprotein 2	7	48	1.03348e-07	69234.2	209314	1.42737e-05	3.02327
P00738	HP	Haptoglobin	14	99	4.019e-06	2.49219e+08	4.96066e+08	1.43696e-05	1.99048
P16930	FAH	Fumarylacetoacetase	14	30	1.1004e-05	523114	139571	1.4685e-05	0.266808
P08514	ITGA2B	Integrin alpha-IIb	8	71	7.99999e-05	134322	339621	1.99685e-05	2.52841
P36980	CFHR2	Complement factor H-related protein 2	6	35	8.08958e-06	123410	425515	2.06483e-05	3.44799
P01780	IGHV3-7	Immunoglobulin heavy variable 3-7	14	99	9.47055e-16	4.67103e+06	2.86893e+06	2.1787e-05	0.614196
P00966	ASS1	Argininosuccinate synthase	14	47	1.15225e-05	1.57365e+06	362386	2.35715e-05	0.230283
A0A075B6H7	IGKV3-7	Probable non-functional immunoglobulin kappa variable 3-7	14	99	1.5397e-23	6.08711e+07	3.75684e+07	2.45111e-05	0.617179
O75019	LILRA1	Leukocyte immunoglobulin-like receptor subfamily A member 1	11	56	0.000107282	108801	257431	2.4898e-05	2.36607
P29622	SERPINA4	Kallistatin	14	99	2.0692e-17	619776	1.10897e+06	2.50635e-05	1.78931
P07148	FABP1	Fatty acid-binding protein, liver	14	18	9.77684e-06	4.70293e+06	872561	3.14381e-05	0.185536
P01700	IGLV1-47	Immunoglobulin lambda variable 1-47	14	99	7.86462e-30	4.23151e+06	2.65633e+06	3.55168e-05	0.62775
P11226	MBL2	Mannose-binding protein C	12	85	0.000222484	166353	364218	4.02344e-05	2.18942
P35542	SAA4	Serum amyloid A-4 protein	14	99	2.39964e-10	4.72226e+06	8.61703e+06	4.09735e-05	1.82477
Q15582	TGFBI	Transforming growth factor-beta-induced protein ig-h3	14	98	0.000198791	231941	390918	4.17459e-05	1.68542
P22891	PROZ	Vitamin K-dependent protein Z	11	81	3.81747e-07	141200	372156	4.79934e-05	2.63567
P19971	TYMP	Thymidine phosphorylase	14	42	8.84795e-05	129206	51975.7	4.85635e-05	0.402271
P04211	IGLV7-43	Immunoglobulin lambda variable 7-43	14	99	3.63957e-24	9.04882e+06	5.10333e+06	5.54926e-05	0.563977
P14618	PKM	Pyruvate kinase PKM	9	7	4.58726e-06	12045.8	39841.8	5.87732e-05	3.30752
O43286	B4GALT5	Beta-1,4-galactosyltransferase 5	13	94	1.2024e-08	74570.5	145458	6.28098e-05	1.9506
P02743	APCS	Serum amyloid P-component	14	99	3.64829e-07	5.59417e+06	8.78525e+06	7.72744e-05	1.57043
P02792	FTL	Ferritin light chain	13	30	1.02863e-05	1.23462e+06	192448	8.29682e-05	0.155876
A0A0C4DH25	IGKV3D-20	Immunoglobulin kappa variable 3D-20	14	95	2.40265e-17	1.18298e+07	7.20942e+06	8.30373e-05	0.60943
A0A0C4DH68	IGKV2-24	Immunoglobulin kappa variable 2-24	14	99	1.09419e-19	2.01961e+06	1.26184e+06	8.70134e-05	0.624796
P04179	SOD2	Superoxide dismutase [Mn], mitochondrial	14	65	6.3043e-05	619664	166924	9.82651e-05	0.269379
P31146	CORO1A	Coronin-1A	6	40	2.6202e-05	17510.8	50239	9.93174e-05	2.86904
P02655	APOC2	Apolipoprotein C-II	14	97	4.60716e-07	1.19048e+06	2.86812e+06	0.00010317	2.4092
P0DJI8	SAA1	Serum amyloid A-1 protein	14	99	2.26388e-06	2.54065e+07	7.97826e+07	0.000115011	3.14024
P05109	S100A8	Protein S100-A8	14	97	2.91508e-11	3.48495e+06	1.0616e+06	0.000115509	0.304625
P13796	LCP1	Plastin-2	14	99	4.67412e-10	6.09989e+06	3.63633e+06	0.00012839	0.596131
P07237	P4HB	Protein disulfide-isomerase	14	61	2.21528e-07	267633	93189.7	0.000128391	0.3482
P00352	ALDH1A1	Aldehyde dehydrogenase 1A1	14	43	0.000269573	1.52617e+06	382224	0.000130261	0.250446
Q15942	ZYX	Zyxin	10	52	0.000494775	42240.1	99320.1	0.000134602	2.35132
P68871	HBB	Hemoglobin subunit beta	14	99	0.000216044	6.86812e+07	2.64614e+07	0.000136435	0.385279
P52209	PGD	6-phosphogluconate dehydrogenase, decarboxylating	14	27	2.54988e-05	204635	105987	0.000142018	0.517931
O00151	PDLIM1	PDZ and LIM domain protein 1	8	22	0.000132784	54020.2	152780	0.000164968	2.8282
O00187	MASP2	Mannan-binding lectin serine protease 2	14	98	0.000174872	576000	983820	0.000170404	1.70802
Q92954	PRG4	Proteoglycan 4	14	99	1.55645e-08	326590	587397	0.000177334	1.79858
P28066	PSMA5	Proteasome subunit alpha type-5	14	44	0.000860246	130926	56305.9	0.000192763	0.430059
A0A075B6P5	IGKV2-28	Immunoglobulin kappa variable 2-28	14	99	3.6781e-16	8.95135e+06	5.61067e+06	0.000204407	0.626796
P00739	HPR	Haptoglobin-related protein	14	98	4.41368e-07	558730	1.05658e+06	0.000228468	1.89103
P05362	ICAM1	Intercellular adhesion molecule 1	13	51	5.40415e-06	66953.1	126888	0.000237272	1.89518
P14625	HSP90B1	Endoplasmin	14	64	2.38751e-05	373129	161093	0.000244165	0.431734
A0A0B4J1X5	IGHV3-74	Immunoglobulin heavy variable 3-74	14	99	5.3938e-15	1.17563e+07	7.61117e+06	0.000253518	0.647409
P00915	CA1	Carbonic anhydrase 1	14	95	2.32831e-05	1.91953e+06	776187	0.000304543	0.404362
P01593	IGKV1D-33	Immunoglobulin kappa variable 1D-33	14	99	2.09194e-22	4.05434e+06	2.50589e+06	0.000319253	0.618076
P02656	APOC3	Apolipoprotein C-III	14	99	2.82078e-09	5.41533e+06	1.1091e+07	0.000324108	2.04808
A0A0B4J1Y9	IGHV3-72	Immunoglobulin heavy variable 3-72	12	75	5.74312e-13	101710	170989	0.000408328	1.68115
P25789	PSMA4	Proteasome subunit alpha type-4	12	36	0.000637986	173875	75611.9	0.00044101	0.434864
P69905	HBA2	Hemoglobin subunit alpha	14	99	0.000474793	8.73633e+07	3.30173e+07	0.000528116	0.377931
Q92496	CFHR4	Complement factor H-related protein 4	12	73	0.000680018	273654	662750	0.000567738	2.42186
Q03154	ACY1	Aminoacylase-1	14	26	0.00033314	1.00111e+06	515802	0.000585847	0.51523
P13639	EEF2	Elongation factor 2	14	10	0.000149771	251371	71909.4	0.000744661	0.286068
Q03591	CFHR1	Complement factor H-related protein 1	14	98	2.93701e-06	649507	1.21817e+06	0.000763001	1.87553
P33151	CDH5	Cadherin-5	7	48	0.00182524	93784	359252	0.000787341	3.83063
P08519	LPA	Apolipoprotein(a)	13	87	0.000232897	167457	425830	0.000930995	2.54292
A0A0A0MS15	IGHV3-49	Immunoglobulin heavy variable 3-49	14	94	2.33198e-11	3.03722e+06	1.73239e+06	0.000972103	0.570388
P30046	DDT	D-dopachrome decarboxylase	13	12	0.0016752	575266	128453	0.00117879	0.223293
P18065	IGFBP2	Insulin-like growth factor-binding protein 2	14	95	0.00149185	136750	372431	0.00119275	2.72345
P01597	IGKV1-39	Immunoglobulin kappa variable 1-39	14	99	9.00614e-25	4.49533e+06	2.97325e+06	0.00120038	0.661409
P28838	LAP3	Cytosol aminopeptidase	14	27	0.000287519	340580	144503	0.00120654	0.424286
Q93088	BHMT	Betaine--homocysteine S-methyltransferase 1	13	27	0.00216282	1.49985e+06	451068	0.00128967	0.300743
P01860	IGHG3	Immunoglobulin heavy constant gamma 3	14	99	2.41012e-15	8.71679e+06	5.51643e+06	0.00133114	0.632851
P00325	ADH1B	All-trans-retinol dehydrogenase [NAD(+)] ADH1B	14	53	0.00218518	3.59442e+06	780220	0.00141181	0.217064
P35579	MYH9	Myosin-9	12	76	0.00377504	291044	566719	0.00143424	1.9472
A0A0B4J1U7	IGHV6-1	Immunoglobulin heavy variable 6-1	14	96	4.72737e-09	5.2292e+06	3.09012e+06	0.00153279	0.590937
P06702	S100A9	Protein S100-A9	14	98	1.51463e-08	2.43958e+06	900864	0.00161459	0.369271
Q06830	PRDX1	Peroxiredoxin-1	14	39	0.000174872	129553	56099	0.00177382	0.433021
P06744	GPI	Glucose-6-phosphate isomerase	14	36	0.00532726	284833	152442	0.00203155	0.535197
P01876	IGHA1	Immunoglobulin heavy constant alpha 1	14	99	6.10835e-15	3.04823e+08	1.81205e+08	0.00222248	0.59446
A0A0C4DH36	IGHV3-38	Probable non-functional immunoglobulin heavy variable 3-38	8	45	0.00143851	160974	359133	0.0024826	2.231
P36871	PGM1	Phosphoglucomutase-1	14	26	0.00517761	421213	133073	0.00253576	0.315927
P18206	VCL	Vinculin	14	72	0.00845673	94146.2	173406	0.00287235	1.84188
P37802	TAGLN2	Transgelin-2	5	31	0.00114335	19646.3	57105.5	0.00297638	2.90668
P25788	PSMA3	Proteasome subunit alpha type-3	14	23	0.000666753	214346	88584.7	0.00361055	0.41328
P02144	MB	Myoglobin	14	77	0.00133291	1.58713e+06	451905	0.0044145	0.284731
P21333	FLNA	Filamin-A	14	80	0.00569117	241162	472842	0.00470358	1.96068
P07437	TUBB	Tubulin beta chain	10	44	0.0148436	114658	237852	0.00470836	2.07445
P67936	TPM4	Tropomyosin alpha-4 chain	9	47	0.0130767	197290	302765	0.0050867	1.53462
O95954	FTCD	Formimidoyltransferase-cyclodeaminase	13	12	0.00891118	402351	123267	0.00634753	0.306367
A0A0B4J1U3	IGLV1-36	Immunoglobulin lambda variable 1-36	12	56	4.77056e-06	157001	282797	0.00740788	1.80124
P08253	MMP2	72 kDa type IV collagenase	5	21	0.0168599	84562.1	272947	0.00742375	3.22777
Q00266	MAT1A	S-adenosylmethionine synthase isoform type-1	13	9	0.0170406	167013	61606.2	0.007677	0.368872
P01861	IGHG4	Immunoglobulin heavy constant gamma 4	14	99	8.26425e-11	5.34479e+07	3.28658e+07	0.010063	0.614912
P01034	CST3	Cystatin-C	14	98	1.63829e-06	352078	538658	0.0103687	1.52994
P35527	KRT9	Keratin, type I cytoskeletal 9	14	96	0.00427666	1.05664e+06	2.01601e+06	0.0112534	1.90795
P02775	PPBP	Platelet basic protein	12	90	0.0317524	525312	899599	0.0133271	1.7125
P32754	HPD	4-hydroxyphenylpyruvate dioxygenase	13	27	0.0175573	304689	145520	0.0137574	0.4776
Q00796	SORD	Sorbitol dehydrogenase	14	31	0.0161412	683210	301234	0.0140567	0.440909
P68032	ACTC1	Actin, alpha cardiac muscle 1	14	90	0.00850988	2.10504e+06	952778	0.0154997	0.452617
Q7Z4W1	DCXR	L-xylulose reductase	13	13	0.000105189	694534	255628	0.0157062	0.368057
P68363	TUBA1B	Tubulin alpha-1B chain	14	59	0.0418245	141189	227033	0.016124	1.60801
Q9Y490	TLN1	Talin-1	12	73	0.0359379	161034	332179	0.0169515	2.06279
P49721	PSMB2	Proteasome subunit beta type-2	13	13	0.0152788	73139.8	40587.7	0.0175798	0.554934
P42765	ACAA2	3-ketoacyl-CoA thiolase, mitochondrial	13	11	0.00686071	1.92391e+06	382055	0.0186746	0.198582
P0C0L4	C4A	Complement C4-A	14	98	0.0030815	1.33262e+06	2.49335e+06	0.0187271	1.871
P35858	IGFALS	Insulin-like growth factor-binding protein complex acid labile subunit	14	99	4.86019e-12	674605	1.03216e+06	0.0191664	1.53003
Q9Y5Y7	LYVE1	Lymphatic vessel endothelial hyaluronic acid receptor 1	8	45	0.041937	116388	215828	0.0210284	1.85438
Q08830	FGL1	Fibrinogen-like protein 1	13	95	5.65971e-06	279213	621313	0.0213214	2.22523
P01782	IGHV3-9	Immunoglobulin heavy variable 3-9	9	34	2.32831e-05	120463	227915	0.023753	1.89199
P14649	MYL6B	Myosin light chain 6B	9	39	0.00037375	43985.4	74937.8	0.0243905	1.7037
P30740	SERPINB1	Leukocyte elastase inhibitor	8	11	0.0195101	70738.1	30268.7	0.026221	0.427898
P49720	PSMB3	Proteasome subunit beta type-3	11	9	0.0161412	49667.4	110940	0.0316293	2.23366
P0DJI9	SAA2	Serum amyloid A-2 protein	14	99	0.000844624	1.43114e+07	4.90989e+07	0.0321206	3.43075
P61981	YWHAG	14-3-3 protein gamma	11	6	0.0293902	110417	61068.3	0.0360481	0.55307
P09417	QDPR	Dihydropteridine reductase	13	5	0.0238469	426272	133393	0.0382977	0.31293
P24821	TNC	Tenascin	11	42	0.000186754	38328.2	69645	0.0405969	1.81707
P61457	PCBD1	Pterin-4-alpha-carbinolamine dehydratase	13	6	0.0147191	744375	221051	0.048762	0.296962

### Sheet: day1_C2_vs_C1
Supplementary table 2: Significantily diffrentially abundant proteins
Time point: Day 1
Pairwise comparison: Cluster 2 vs. Cluster 1
1 Benjamini-Hochberg-corrected
2 Tukey's honest significant difference
Protein	Gene	Protein Name	Valid values C1	Valid values C2	ANOVA pFDR value1	Mean intensity C1	Mean intensity C2	Posthoc p value2	Ratio of means (C2/C1)
P0DOX4	P0DOX4	Immunoglobulin epsilon heavy chain	86	83	5.98982e-20	1.5331e+06	745664	3.61267e-13	0.486377
P01602	IGKV1-5	Immunoglobulin kappa variable 1-5	87	77	1.49181e-14	854713	460323	5.50782e-13	0.53857
A0A087WSZ0	IGKV1D-8	Immunoglobulin kappa variable 1D-8	94	89	5.35276e-18	910698	534282	9.27702e-13	0.586672
A0A087WSY6	IGKV3D-15	Immunoglobulin kappa variable 3D-15	95	98	1.18774e-22	3.2823e+06	1.66276e+06	1.05416e-12	0.506583
P01701	IGLV1-51	Immunoglobulin lambda variable 1-51	95	99	2.79321e-22	3.32616e+06	1.77079e+06	1.05471e-12	0.532381
A0A075B6K4	IGLV3-10	Immunoglobulin lambda variable 3-10	95	97	2.43221e-16	1.05371e+06	515474	1.05493e-12	0.489199
P06312	IGKV4-1	Immunoglobulin kappa variable 4-1	95	95	2.41098e-14	1.37505e+07	7.82586e+06	1.06049e-12	0.569134
Q68DL7	C18orf63	Uncharacterized protein C18orf63	92	95	1.87521e-16	3.99526e+06	2.47519e+06	1.07325e-12	0.619533
A0A0C4DH25	IGKV3D-20	Immunoglobulin kappa variable 3D-20	92	95	2.40265e-17	1.30418e+07	7.20942e+06	1.07436e-12	0.552793
P01703	IGLV1-40	Immunoglobulin lambda variable 1-40	95	99	2.09564e-18	2.7804e+06	1.4314e+06	1.08125e-12	0.514817
P01709	IGLV2-8	Immunoglobulin lambda variable 2-8	95	99	8.40998e-14	2.60314e+06	1.41628e+06	1.09213e-12	0.544068
A0A0B4J1V0	IGHV3-15	Immunoglobulin heavy variable 3-15	95	99	7.86462e-30	2.16408e+07	1.00218e+07	1.10112e-12	0.463096
P01619	IGKV3-20	Immunoglobulin kappa variable 3-20	95	99	4.50064e-37	7.28822e+07	3.623e+07	1.10112e-12	0.497103
P01700	IGLV1-47	Immunoglobulin lambda variable 1-47	95	99	7.86462e-30	5.48447e+06	2.65633e+06	1.10112e-12	0.484337
P01597	IGKV1-39	Immunoglobulin kappa variable 1-39	95	99	9.00614e-25	6.01523e+06	2.97325e+06	1.10156e-12	0.494287
P01834	IGKC	Immunoglobulin kappa constant	95	99	5.12564e-24	3.18874e+08	2.03493e+08	1.10456e-12	0.638161
P04211	IGLV7-43	Immunoglobulin lambda variable 7-43	95	99	3.63957e-24	1.03203e+07	5.10333e+06	1.10834e-12	0.494492
A0A0A0MRZ8	IGKV3D-11	Immunoglobulin kappa variable 3D-11	95	99	5.72745e-23	4.91881e+07	2.57079e+07	1.10967e-12	0.522645
A0A075B6H7	IGKV3-7	Probable non-functional immunoglobulin kappa variable 3-7	95	99	1.5397e-23	6.89142e+07	3.75684e+07	1.10978e-12	0.545147
P01593	IGKV1D-33	Immunoglobulin kappa variable 1D-33	95	99	2.09194e-22	5.61756e+06	2.50589e+06	1.11067e-12	0.446082
P0DOX2	P0DOX2	Immunoglobulin alpha-2 heavy chain	95	99	3.68933e-23	9.35185e+06	5.5086e+06	1.11111e-12	0.589038
P0DOX8	P0DOX8	Immunoglobulin lambda-1 light chain	95	99	1.4363e-22	6.25241e+07	3.58448e+07	1.11799e-12	0.573295
P01718	IGLV3-27	Immunoglobulin lambda variable 3-27	95	99	2.72365e-22	3.2526e+06	1.38768e+06	1.1191e-12	0.426638
P01824	IGHV4-39	Immunoglobulin heavy variable 4-39	95	99	8.82713e-22	4.88712e+06	2.43795e+06	1.1271e-12	0.498853
A0A0C4DH68	IGKV2-24	Immunoglobulin kappa variable 2-24	95	99	1.09419e-19	2.22648e+06	1.26184e+06	1.13576e-12	0.566743
P01860	IGHG3	Immunoglobulin heavy constant gamma 3	95	99	2.41012e-15	1.06772e+07	5.51643e+06	1.13687e-12	0.516654
P00740	F9	Coagulation factor IX	95	99	5.79291e-18	998475	1.52007e+06	1.13709e-12	1.5224
P0DOY3	IGLC3	Immunoglobulin lambda constant 3	95	99	8.89551e-16	1.8355e+08	1.20039e+08	1.13731e-12	0.653984
A0A0B4J1X5	IGHV3-74	Immunoglobulin heavy variable 3-74	95	99	5.3938e-15	1.22921e+07	7.61117e+06	1.13742e-12	0.61919
A0A0C4DH67	IGKV1-8	Immunoglobulin kappa variable 1-8	95	99	3.39645e-19	3.51297e+06	2.13976e+06	1.13798e-12	0.609103
P01876	IGHA1	Immunoglobulin heavy constant alpha 1	95	99	6.10835e-15	3.35903e+08	1.81205e+08	1.13876e-12	0.539458
P01780	IGHV3-7	Immunoglobulin heavy variable 3-7	95	99	9.47055e-16	4.691e+06	2.86893e+06	1.13942e-12	0.611581
P01591	JCHAIN	Immunoglobulin J chain	95	99	1.64639e-18	9.94532e+06	4.72505e+06	1.13953e-12	0.475103
A0A075B6P5	IGKV2-28	Immunoglobulin kappa variable 2-28	95	99	3.6781e-16	9.71947e+06	5.61067e+06	1.13975e-12	0.577261
P80748	IGLV3-21	Immunoglobulin lambda variable 3-21	95	99	9.41531e-18	2.62371e+06	1.36096e+06	1.14098e-12	0.518717
P01599	IGKV1-17	Immunoglobulin kappa variable 1-17	95	99	5.68809e-13	1.6563e+06	985250	1.15574e-12	0.594849
P04430	IGKV1-16	Immunoglobulin kappa variable 1-16	95	96	1.37804e-18	611973	379426	1.16429e-12	0.620004
P01601	IGKV1D-16	Immunoglobulin kappa variable 1D-16	93	90	4.79068e-14	595317	360655	1.19504e-12	0.605821
P15814	IGLL1	Immunoglobulin lambda-like polypeptide 1	95	99	4.0597e-12	1.01411e+08	6.31086e+07	1.33205e-12	0.622303
P0DOX7	P0DOX7	Immunoglobulin kappa light chain	95	99	3.16075e-12	9.84671e+07	6.29399e+07	1.39544e-12	0.639197
A0A0A0MS15	IGHV3-49	Immunoglobulin heavy variable 3-49	95	94	2.33198e-11	3.03816e+06	1.73239e+06	5.63882e-12	0.570212
A0A0C4DH38	IGHV5-51	Immunoglobulin heavy variable 5-51	94	84	7.81062e-12	973030	505441	6.38267e-12	0.519451
P01861	IGHG4	Immunoglobulin heavy constant gamma 4	95	99	8.26425e-11	6.87672e+07	3.28658e+07	8.54161e-12	0.477928
P01714	IGLV3-19	Immunoglobulin lambda variable 3-19	75	58	1.59126e-12	520182	265107	4.76643e-11	0.509643
A0A0B4J1U7	IGHV6-1	Immunoglobulin heavy variable 6-1	95	96	4.72737e-09	5.05911e+06	3.09012e+06	1.32602e-09	0.610804
P55056	APOC4	Apolipoprotein C-IV	82	94	1.05309e-14	364646	617255	5.83698e-09	1.69275
A0A075B6H9	IGLV4-69	Immunoglobulin lambda variable 4-69	80	79	3.82978e-08	1.07076e+06	647427	7.48417e-09	0.604642
A0A0C4DH73	IGKV1-12	Immunoglobulin kappa variable 1-12	32	36	1.42705e-07	714114	308797	1.55685e-08	0.432419
P02656	APOC3	Apolipoprotein C-III	95	99	2.82078e-09	5.64203e+06	1.1091e+07	1.62665e-08	1.96579
P01743	IGHV1-46	Immunoglobulin heavy variable 1-46	52	43	6.12731e-09	1.04172e+06	487760	2.20354e-08	0.468228
Q9NP80	PNPLA8	Calcium-independent phospholipase A2-gamma	77	71	2.55478e-07	1.48887e+06	859730	2.91107e-08	0.577439
Q92954	PRG4	Proteoglycan 4	95	99	1.55645e-08	374832	587397	4.48045e-08	1.56709
A0A075B6I0	IGLV8-61	Immunoglobulin lambda variable 8-61	93	97	1.42705e-07	4.60216e+06	2.63271e+06	6.56701e-08	0.572059
A0A075B6K5	IGLV3-9	Immunoglobulin lambda variable 3-9	81	78	2.52211e-08	522164	347192	1.19395e-07	0.66491
A0A0B4J1V2	IGHV2-26	Immunoglobulin heavy variable 2-26	82	76	3.40829e-09	1.31822e+06	776914	1.9226e-07	0.589366
P02753	RBP4	Retinol-binding protein 4	95	99	2.26913e-08	1.63775e+06	2.58316e+06	3.27187e-07	1.57726
A0A0A0MT89	IGKJ1	Immunoglobulin kappa joining 1	36	34	3.17815e-06	613528	334906	3.84417e-07	0.545869
P35542	SAA4	Serum amyloid A-4 protein	95	99	2.39964e-10	5.66613e+06	8.61703e+06	8.92974e-07	1.5208
A0A0C4DH34	IGHV4-28	Immunoglobulin heavy variable 4-28	38	35	7.1862e-05	376379	194267	1.79743e-05	0.516147
P23083	IGHV1-2	Immunoglobulin heavy variable 1-2	89	79	1.37089e-05	811477	543004	1.94932e-05	0.669156
A0A0B4J1Y8	IGLV9-49	Immunoglobulin lambda variable 9-49	88	76	0.000125656	985797	521575	2.66095e-05	0.52909
P01721	IGLV6-57	Immunoglobulin lambda variable 6-57	44	34	4.92474e-05	303499	161664	3.68894e-05	0.532668
P02655	APOC2	Apolipoprotein C-II	95	97	4.60716e-07	1.7831e+06	2.86812e+06	4.2515e-05	1.6085
Q08830	FGL1	Fibrinogen-like protein 1	88	95	5.65971e-06	335232	621313	4.93781e-05	1.85339
P01717	IGLV3-25	Immunoglobulin lambda variable 3-25	47	28	2.43146e-06	393668	165566	0.000112714	0.420572
P01768	IGHV3-30	Immunoglobulin heavy variable 3-30	38	24	2.52533e-06	430303	245067	0.00013089	0.569522
P0DP01	IGHV1-8	Immunoglobulin heavy variable 1-8	56	35	3.84931e-05	632372	402146	0.000703906	0.635933
P0DJI8	SAA1	Serum amyloid A-1 protein	95	99	2.26388e-06	4.99053e+07	7.97826e+07	0.000803416	1.59868
P06331	IGHV4-34	Immunoglobulin heavy variable 4-34	53	23	0.00033314	531216	322826	0.00097102	0.607711
P00738	HP	Haptoglobin	95	99	4.019e-06	3.14002e+08	4.96066e+08	0.000993341	1.57982
A0A0C4DH33	IGHV1-24	Immunoglobulin heavy variable 1-24	39	16	0.000861583	437380	229540	0.0037218	0.524807
P0DOX6	P0DOX6	Immunoglobulin mu heavy chain	92	93	0.00556936	5.95026e+06	3.37971e+06	0.00421912	0.567994
P01704	IGLV2-14	Immunoglobulin lambda variable 2-14	75	71	0.00276004	3.65047e+06	2.19842e+06	0.00576223	0.602229
Q06278	AOX1	Aldehyde oxidase	40	36	0.0108431	196181	297148	0.00932781	1.51466
A0A0B4J1U3	IGLV1-36	Immunoglobulin lambda variable 1-36	77	56	4.77056e-06	526749	282797	0.00946671	0.536872
A0A087WSX0	IGLV5-45	Immunoglobulin lambda variable 5-45	52	31	0.000302607	419083	267862	0.010759	0.639161
P14649	MYL6B	Myosin light chain 6B	24	39	0.00037375	112645	74937.8	0.0452484	0.665255

### Sheet: day1_C3_vs_C0
Supplementary table 2: Significantily diffrentially abundant proteins
Time point: Day 1
Pairwise comparison: Cluster 3 vs. Cluster 0
1 Benjamini-Hochberg-corrected
2 Tukey's honest significant difference
Protein	Gene	Protein Name	Valid values C0	Valid values C3	ANOVA pFDR value1	Mean intensity C0	Mean intensity C3	Posthoc p value2	Ratio of means (C3/C0)
P37837	TALDO1	Transaldolase	14	58	1.39316e-16	587258	109304	0	0.186127
P62805	H4C16	Histone H4	14	60	8.99673e-15	5.52644e+06	461313	0	0.0834737
P29401	TKT	Transketolase	14	80	9.27714e-16	412131	97919.2	6.10623e-15	0.237592
P04406	GAPDH	Glyceraldehyde-3-phosphate dehydrogenase	14	76	4.36791e-18	3.74686e+06	358183	1.59872e-14	0.0955955
P07900	HSP90AA1	Heat shock protein HSP 90-alpha	14	85	3.6781e-16	1.20419e+06	246863	8.40439e-14	0.205003
P0C0S8	H2AC17	Histone H2A type 1	14	82	7.65237e-21	1.41263e+07	630843	8.79297e-14	0.0446573
P06276	BCHE	Cholinesterase	8	67	8.40998e-14	105174	317110	1.80855e-13	3.01511
P06733	ENO1	Alpha-enolase	14	57	5.02264e-12	1.93547e+06	775782	2.08722e-13	0.400824
P05062	ALDOB	Fructose-bisphosphate aldolase B	14	82	5.53575e-16	7.60787e+06	736337	2.53575e-13	0.0967863
P05452	CLEC3B	Tetranectin	11	99	3.36325e-14	82980.3	245143	2.75446e-13	2.95424
Q96KN2	CNDP1	Beta-Ala-His dipeptidase	10	95	1.61509e-14	56394.7	229485	2.81997e-13	4.06926
P00338	LDHA	L-lactate dehydrogenase A chain	14	89	4.02134e-29	2.8246e+06	206858	2.94764e-13	0.0732342
P78417	GSTO1	Glutathione S-transferase omega-1	14	93	9.96435e-15	1.09618e+06	232578	3.0298e-13	0.212171
P21549	AGXT	Alanine--glyoxylate aminotransferase	13	60	2.50319e-15	2.06559e+06	382265	3.06866e-13	0.185063
O60814	H2BC12	Histone H2B type 1-K	14	92	2.0818e-21	1.22289e+07	574864	5.87308e-13	0.0470085
P26927	MST1	Hepatocyte growth factor-like protein	14	107	1.77248e-16	146253	450494	8.59535e-13	3.08024
Q04756	HGFAC	Hepatocyte growth factor activator	11	105	8.40998e-14	86957.7	260192	8.6664e-13	2.99217
P04070	PROC	Vitamin K-dependent protein C	13	108	5.22754e-34	49466.3	284578	8.91065e-13	5.75297
P04180	LCAT	Phosphatidylcholine-sterol acyltransferase	14	112	4.39111e-28	120973	348348	1.04583e-12	2.87956
P43251	BTD	Biotinidase	14	111	1.33714e-16	177652	364777	1.05616e-12	2.05333
Q14520	HABP2	Hyaluronan-binding protein 2	8	109	3.77359e-22	60334.3	249435	1.06337e-12	4.13421
P01024	C3	Complement C3	14	112	9.08612e-32	4.03147e+07	9.37142e+07	1.10201e-12	2.32457
P05160	F13B	Coagulation factor XIII B chain	13	111	1.59902e-25	69023.4	247969	1.11755e-12	3.59253
P20851	C4BPB	C4b-binding protein beta chain	14	106	5.27603e-12	146698	357157	1.12255e-12	2.43464
P12259	F5	Coagulation factor V	14	112	3.46504e-29	280406	686711	1.12732e-12	2.44899
P60709	ACTB	Actin, cytoplasmic 1	14	112	9.35983e-19	3.51383e+07	3.82948e+06	1.13642e-12	0.108983
P04004	VTN	Vitronectin	14	112	6.21813e-26	1.14469e+07	2.59216e+07	1.13909e-12	2.26451
Q9UGM5	FETUB	Fetuin-B	13	110	5.41872e-16	156490	650298	1.23745e-12	4.15554
P05156	CFI	Complement factor I	14	112	2.89332e-15	981271	1.74607e+06	1.26421e-12	1.7794
P04075	ALDOA	Fructose-bisphosphate aldolase A	14	91	2.70625e-11	803840	249612	1.57097e-12	0.310524
Q16610	ECM1	Extracellular matrix protein 1	9	92	6.31533e-12	197263	508527	1.78269e-12	2.57791
O75882	ATRN	Attractin	14	112	1.98641e-13	271040	521590	1.92257e-12	1.9244
Q9NZP8	C1RL	Complement C1r subcomponent-like protein	14	112	2.43221e-16	315742	556699	2.53042e-12	1.76315
P04278	SHBG	Sex hormone-binding globulin	13	100	9.2858e-11	68413.2	234664	3.81961e-12	3.4301
P26038	MSN	Moesin	14	73	7.89196e-11	386689	130284	3.9273e-12	0.336921
P05154	SERPINA5	Plasma serine protease inhibitor	11	109	9.23629e-13	150901	455093	1.69799e-11	3.01583
P0C0L5	C4B_2	Complement C4-B	14	112	3.48062e-15	1.17112e+07	2.28275e+07	1.83352e-11	1.94921
P03951	F11	Coagulation factor XI	14	112	1.94493e-18	280013	526165	2.10667e-11	1.87908
P68431	H3C12	Histone H3.1	14	41	1.35774e-11	5.95222e+06	516049	4.13289e-11	0.0866985
P11142	HSPA8	Heat shock cognate 71 kDa protein	14	63	1.01632e-10	814881	193556	4.7519e-11	0.237526
Q96PD5	PGLYRP2	N-acetylmuramoyl-L-alanine amidase	14	112	8.94524e-16	727562	1.44576e+06	8.86238e-11	1.98713
P00488	F13A1	Coagulation factor XIII A chain	14	108	8.78063e-12	266042	496047	1.45822e-10	1.86454
P05109	S100A8	Protein S100-A8	14	110	2.91508e-11	3.48495e+06	535462	2.64312e-10	0.15365
O75144	ICOSLG	ICOS ligand	7	39	3.86643e-09	15879.2	64673.5	3.12896e-10	4.07285
A0A0B4J1Y9	IGHV3-72	Immunoglobulin heavy variable 3-72	12	101	5.74312e-13	101710	258117	4.99837e-10	2.53777
P19823	ITIH2	Inter-alpha-trypsin inhibitor heavy chain H2	14	112	2.64275e-18	7.67096e+06	1.25872e+07	7.54105e-10	1.6409
Q6EMK4	VASN	Vasorin	11	58	5.2128e-09	87332.3	186739	8.38155e-10	2.13826
P08238	HSP90AB1	Heat shock protein HSP 90-beta	14	51	6.76608e-09	270323	65765.2	8.7394e-10	0.243284
Q13790	APOF	Apolipoprotein F	12	98	2.77532e-10	96361.7	306030	1.14552e-09	3.17585
P13796	LCP1	Plastin-2	14	112	4.67412e-10	6.09989e+06	2.61187e+06	1.31823e-09	0.428184
Q9UNW1	MINPP1	Multiple inositol polyphosphate phosphatase 1	10	43	1.54429e-08	32184.9	89141.5	1.80385e-09	2.76967
P80108	GPLD1	Phosphatidylinositol-glycan-specific phospholipase D	14	112	2.47008e-20	545479	1.0148e+06	1.86241e-09	1.86039
P49908	SELENOP	Selenoprotein P	14	112	6.93003e-14	394541	758353	1.9105e-09	1.92211
P10909	CLU	Clusterin	14	112	6.40802e-11	5.31828e+06	8.71738e+06	3.48924e-09	1.63914
P13671	C6	Complement component C6	14	112	2.47008e-20	1.5029e+06	2.42715e+06	4.78309e-09	1.61498
P29622	SERPINA4	Kallistatin	14	112	2.0692e-17	619776	1.29126e+06	6.5849e-09	2.08343
P04040	CAT	Catalase	14	96	2.90864e-08	402587	153200	7.84485e-09	0.380539
Q16851	UGP2	UTP--glucose-1-phosphate uridylyltransferase	14	59	1.47654e-09	1.48565e+06	250361	2.10954e-08	0.16852
P07237	P4HB	Protein disulfide-isomerase	14	62	2.21528e-07	267633	69340.4	2.80112e-08	0.259088
P99999	CYCS	Cytochrome c	14	23	5.14437e-09	260110	84231.7	3.23642e-08	0.32383
A0A0A0MT36	IGKV6D-21	Immunoglobulin kappa variable 6D-21	12	104	3.87179e-11	72028.7	232795	3.5039e-08	3.23198
P17174	GOT1	Aspartate aminotransferase, cytoplasmic	14	51	2.39663e-08	1.83199e+06	359498	3.64235e-08	0.196234
P13473	LAMP2	Lysosome-associated membrane glycoprotein 2	7	61	1.03348e-07	69234.2	271067	4.04079e-08	3.91522
P02654	APOC1	Apolipoprotein C-I	14	112	1.70838e-11	2.9852e+06	5.81602e+06	5.60483e-08	1.94829
O75874	IDH1	Isocitrate dehydrogenase [NADP] cytoplasmic	14	69	2.34579e-08	1.97161e+06	581048	6.87412e-08	0.294708
P06702	S100A9	Protein S100-A9	14	112	1.51463e-08	2.43958e+06	473850	7.47704e-08	0.194235
P11021	HSPA5	Endoplasmic reticulum chaperone BiP	14	98	7.70252e-07	620314	212511	8.01837e-08	0.342586
P63104	YWHAZ	14-3-3 protein zeta/delta	14	80	4.737e-07	465095	193059	1.31402e-07	0.415096
P04196	HRG	Histidine-rich glycoprotein	14	112	1.33658e-08	3.21197e+06	5.63441e+06	1.88279e-07	1.75419
P48740	MASP1	Mannan-binding lectin serine protease 1	14	112	3.44199e-08	342685	594259	2.75899e-07	1.73413
P68104	EEF1A1	Elongation factor 1-alpha 1	14	50	5.97858e-08	744788	306702	3.63639e-07	0.411797
P55056	APOC4	Apolipoprotein C-IV	7	109	1.05309e-14	193654	678694	6.46739e-07	3.50467
P30101	PDIA3	Protein disulfide-isomerase A3	14	58	2.44275e-06	382665	102886	9.5905e-07	0.268868
P08263	GSTA1	Glutathione S-transferase A1	14	53	7.06597e-07	3.38472e+06	507285	1.11043e-06	0.149875
P22891	PROZ	Vitamin K-dependent protein Z	11	94	3.81747e-07	141200	473039	1.33442e-06	3.35014
Q15848	ADIPOQ	Adiponectin	6	78	1.34359e-05	56060.3	205428	1.34539e-06	3.66441
P02792	FTL	Ferritin light chain	13	33	1.02863e-05	1.23462e+06	166667	1.40232e-06	0.134994
P14625	HSP90B1	Endoplasmin	14	62	2.38751e-05	373129	135969	2.71707e-06	0.364401
P16930	FAH	Fumarylacetoacetase	14	42	1.1004e-05	523114	143005	3.58215e-06	0.273373
P14618	PKM	Pyruvate kinase PKM	9	15	4.58726e-06	12045.8	36746	5.91658e-06	3.05052
P36980	CFHR2	Complement factor H-related protein 2	6	48	8.08958e-06	123410	439549	7.8388e-06	3.56171
P31146	CORO1A	Coronin-1A	6	36	2.6202e-05	17510.8	56587.6	8.07588e-06	3.23159
P01833	PIGR	Polymeric immunoglobulin receptor	11	64	1.80645e-06	99329.3	241829	8.13804e-06	2.43462
P00739	HPR	Haptoglobin-related protein	14	112	4.41368e-07	558730	1.09477e+06	8.24274e-06	1.95939
P04179	SOD2	Superoxide dismutase [Mn], mitochondrial	14	69	6.3043e-05	619664	136666	8.55448e-06	0.220548
P32119	PRDX2	Peroxiredoxin-2	14	111	3.71591e-05	596021	246685	1.18875e-05	0.413886
Q13228	SELENBP1	Methanethiol oxidase	14	62	1.07563e-06	611794	296855	1.21159e-05	0.485221
P15259	PGAM2	Phosphoglycerate mutase 2	14	34	1.21306e-06	830593	282546	1.81156e-05	0.340173
P52209	PGD	6-phosphogluconate dehydrogenase, decarboxylating	14	23	2.54988e-05	204635	92706.6	2.79597e-05	0.453034
P35542	SAA4	Serum amyloid A-4 protein	14	112	2.39964e-10	4.72226e+06	8.14426e+06	3.14466e-05	1.72465
P14151	SELL	L-selectin	14	96	4.77056e-06	187778	348286	3.27061e-05	1.85478
P07148	FABP1	Fatty acid-binding protein, liver	14	17	9.77684e-06	4.70293e+06	670630	3.37427e-05	0.142598
P68871	HBB	Hemoglobin subunit beta	14	112	0.000216044	6.86812e+07	2.42673e+07	3.3862e-05	0.353332
P08519	LPA	Apolipoprotein(a)	13	108	0.000232897	167457	509164	3.65127e-05	3.04056
P40925	MDH1	Malate dehydrogenase, cytoplasmic	14	21	2.52636e-06	415272	123109	4.53807e-05	0.296454
P00915	CA1	Carbonic anhydrase 1	14	109	2.32831e-05	1.91953e+06	721639	4.94339e-05	0.375945
P27169	PON1	Serum paraoxonase/arylesterase 1	14	112	4.15878e-15	1.98017e+06	2.99114e+06	5.65291e-05	1.51055
O75019	LILRA1	Leukocyte immunoglobulin-like receptor subfamily A member 1	11	50	0.000107282	108801	240320	6.08274e-05	2.2088
P19971	TYMP	Thymidine phosphorylase	14	39	8.84795e-05	129206	42831.3	6.29734e-05	0.331497
Q15582	TGFBI	Transforming growth factor-beta-induced protein ig-h3	14	112	0.000198791	231941	371372	7.25719e-05	1.60115
A0A0B4J1U3	IGLV1-36	Immunoglobulin lambda variable 1-36	12	81	4.77056e-06	157001	355542	7.37693e-05	2.26458
P04275	VWF	von Willebrand factor	14	112	2.97306e-06	3.31663e+06	1.39997e+06	7.38662e-05	0.422105
P69905	HBA2	Hemoglobin subunit alpha	14	112	0.000474793	8.73633e+07	3.02265e+07	7.55704e-05	0.345987
P11226	MBL2	Mannose-binding protein C	12	96	0.000222484	166353	338792	9.42899e-05	2.03658
Q06830	PRDX1	Peroxiredoxin-1	14	46	0.000174872	129553	51830.3	9.88669e-05	0.400071
A0A0B4J1V0	IGHV3-15	Immunoglobulin heavy variable 3-15	14	112	7.86462e-30	2.3653e+07	1.39829e+07	0.000136733	0.591169
Q9Y279	VSIG4	V-set and immunoglobulin domain-containing protein 4	14	64	1.37921e-07	221280	91819.7	0.000154574	0.414948
Q03154	ACY1	Aminoacylase-1	14	36	0.00033314	1.00111e+06	244090	0.000168988	0.24382
P13639	EEF2	Elongation factor 2	14	14	0.000149771	251371	88246.3	0.00019989	0.35106
P12955	PEPD	Xaa-Pro dipeptidase	14	75	4.36455e-05	204685	101846	0.000231825	0.497577
P37802	TAGLN2	Transgelin-2	5	24	0.00114335	19646.3	66264.3	0.000239185	3.37287
P02144	MB	Myoglobin	14	75	0.00133291	1.58713e+06	419565	0.00024654	0.264355
P00352	ALDH1A1	Aldehyde dehydrogenase 1A1	14	52	0.000269573	1.52617e+06	416446	0.00025211	0.27287
P09467	FBP1	Fructose-1,6-bisphosphatase 1	14	21	0.000936464	1.01677e+06	287970	0.000257891	0.283221
P35858	IGFALS	Insulin-like growth factor-binding protein complex acid labile subunit	14	112	4.86019e-12	674605	1.22002e+06	0.000261522	1.80849
P01714	IGLV3-19	Immunoglobulin lambda variable 3-19	11	78	1.59126e-12	212022	360165	0.000298849	1.69872
P08514	ITGA2B	Integrin alpha-IIb	8	68	7.99999e-05	134322	257452	0.00031953	1.91668
A0A0B4J1V2	IGHV2-26	Immunoglobulin heavy variable 2-26	13	97	3.40829e-09	570271	1.06259e+06	0.000411249	1.8633
P28838	LAP3	Cytosol aminopeptidase	14	27	0.000287519	340580	118163	0.000481905	0.346946
P02655	APOC2	Apolipoprotein C-II	14	112	4.60716e-07	1.19048e+06	2.35108e+06	0.000696971	1.9749
Q9BXR6	CFHR5	Complement factor H-related protein 5	13	111	1.82708e-08	250400	448671	0.000796015	1.79182
P25789	PSMA4	Proteasome subunit alpha type-4	12	34	0.000637986	173875	70706.9	0.000990843	0.406654
A0A0C4DH36	IGHV3-38	Probable non-functional immunoglobulin heavy variable 3-38	8	58	0.00143851	160974	337109	0.00106143	2.09418
P01871	IGHM	Immunoglobulin heavy constant mu	14	112	3.34406e-09	2.04655e+08	8.02088e+07	0.00112394	0.391921
P05362	ICAM1	Intercellular adhesion molecule 1	13	53	5.40415e-06	66953.1	112706	0.00150266	1.68335
P02647	APOA1	Apolipoprotein A-I	14	112	1.20384e-14	1.01878e+08	1.53182e+08	0.00153849	1.50358
Q15942	ZYX	Zyxin	10	51	0.000494775	42240.1	74577.9	0.00164807	1.76557
Q93088	BHMT	Betaine--homocysteine S-methyltransferase 1	13	32	0.00216282	1.49985e+06	444758	0.00184387	0.296535
P30041	PRDX6	Peroxiredoxin-6	14	56	0.00336579	269373	135380	0.00186984	0.502575
P00325	ADH1B	All-trans-retinol dehydrogenase [NAD(+)] ADH1B	14	56	0.00218518	3.59442e+06	748859	0.0019969	0.20834
Q92496	CFHR4	Complement factor H-related protein 4	12	87	0.000680018	273654	584030	0.00246843	2.1342
P01782	IGHV3-9	Immunoglobulin heavy variable 3-9	9	73	2.32831e-05	120463	240598	0.0027031	1.99728
P68032	ACTC1	Actin, alpha cardiac muscle 1	14	99	0.00850988	2.10504e+06	814780	0.00299937	0.387061
Q7Z4W1	DCXR	L-xylulose reductase	13	19	0.000105189	694534	232529	0.00335201	0.334799
P14649	MYL6B	Myosin light chain 6B	9	28	0.00037375	43985.4	84318.6	0.00345566	1.91697
P25788	PSMA3	Proteasome subunit alpha type-3	14	26	0.000666753	214346	83480	0.0036842	0.389465
P42765	ACAA2	3-ketoacyl-CoA thiolase, mitochondrial	13	19	0.00686071	1.92391e+06	518220	0.00377882	0.269358
P30046	DDT	D-dopachrome decarboxylase	13	17	0.0016752	575266	152838	0.00397336	0.265682
P00738	HP	Haptoglobin	14	112	4.019e-06	2.49219e+08	3.76719e+08	0.00609852	1.5116
P20742	PZP	Pregnancy zone protein	13	99	0.000263074	757042	1.31733e+06	0.00637595	1.7401
A0A075B6S5	IGKV1-27	Immunoglobulin kappa variable 1-27	10	82	1.71895e-07	199380	339881	0.00662231	1.70469
P02656	APOC3	Apolipoprotein C-III	14	112	2.82078e-09	5.41533e+06	8.49486e+06	0.00668043	1.56867
P00966	ASS1	Argininosuccinate synthase	14	47	1.15225e-05	1.57365e+06	499062	0.00709105	0.317135
P01743	IGHV1-46	Immunoglobulin heavy variable 1-46	7	68	6.12731e-09	416850	950736	0.00816016	2.28076
P14550	AKR1A1	Aldo-keto reductase family 1 member A1	14	15	0.00600897	283530	136971	0.00818451	0.483092
P28066	PSMA5	Proteasome subunit alpha type-5	14	36	0.000860246	130926	55158.6	0.00836053	0.421295
P24158	PRTN3	Myeloblastin	14	74	0.0075659	312617	129929	0.00877623	0.415616
P52758	RIDA	2-iminobutanoate/2-iminopropanoate deaminase	14	19	0.0293864	764844	277014	0.0104645	0.362184
A0A087WSX0	IGLV5-45	Immunoglobulin lambda variable 5-45	11	53	0.000302607	119805	368768	0.0107645	3.07808
Q00796	SORD	Sorbitol dehydrogenase	14	31	0.0161412	683210	225312	0.0121617	0.329785
O00151	PDLIM1	PDZ and LIM domain protein 1	8	16	0.000132784	54020.2	109858	0.0129075	2.03364
P0C0L4	C4A	Complement C4-A	14	112	0.0030815	1.33262e+06	2.43304e+06	0.01364	1.82575
P0DMV8	HSPA1A	Heat shock 70 kDa protein 1A	14	28	0.0140517	708875	406903	0.0138224	0.574012
P30050	RPL12	60S ribosomal protein L12	12	5	0.00336126	87910.2	30213.6	0.0141139	0.343687
P04424	ASL	Argininosuccinate lyase	14	32	0.0239877	638692	232438	0.0163981	0.363928
P08319	ADH4	All-trans-retinol dehydrogenase [NAD(+)] ADH4	14	27	0.033044	884380	361092	0.0168336	0.4083
O43866	CD5L	CD5 antigen-like	14	112	6.34271e-09	7.48017e+06	4.25691e+06	0.0178193	0.569093
P49721	PSMB2	Proteasome subunit beta type-2	13	14	0.0152788	73139.8	37423.1	0.0199018	0.511665
P18206	VCL	Vinculin	14	74	0.00845673	94146.2	156652	0.0202438	1.66393
P80404	ABAT	4-aminobutyrate aminotransferase, mitochondrial	12	9	0.0317704	173478	68810.8	0.0209309	0.396653
P25787	PSMA2	Proteasome subunit alpha type-2	14	22	0.0330618	218340	115965	0.022426	0.531121
Q96KP4	CNDP2	Cytosolic non-specific dipeptidase	13	20	0.0369628	155540	77297.7	0.0270623	0.496962
P61457	PCBD1	Pterin-4-alpha-carbinolamine dehydratase	13	11	0.0147191	744375	325352	0.0291421	0.437081
P33151	CDH5	Cadherin-5	7	46	0.00182524	93784	178177	0.0320595	1.89986
Q9Y5Y7	LYVE1	Lymphatic vessel endothelial hyaluronic acid receptor 1	8	65	0.041937	116388	205232	0.0338111	1.76334
Q03591	CFHR1	Complement factor H-related protein 1	14	112	2.93701e-06	649507	1.05171e+06	0.0347681	1.61925
P35579	MYH9	Myosin-9	12	79	0.00377504	291044	452471	0.0365496	1.55465
P02741	CRP	C-reactive protein	14	112	7.5409e-07	3.66389e+07	2.4057e+07	0.037914	0.656597
P08253	MMP2	72 kDa type IV collagenase	5	10	0.0168599	84562.1	223067	0.0437102	2.63791
P02775	PPBP	Platelet basic protein	12	106	0.0317524	525312	840979	0.0481402	1.60092

### Sheet: day1_C3_vs_C1
Supplementary table 2: Significantily diffrentially abundant proteins
Time point: Day 1
Pairwise comparison: Cluster 3 vs. Cluster 1
1 Benjamini-Hochberg-corrected
2 Tukey's honest significant difference
Protein	Gene	Protein Name	Valid values C1	Valid values C3	ANOVA pFDR value1	Mean intensity C1	Mean intensity C3	Posthoc p value2	Ratio of means (C3/C1)
P80108	GPLD1	Phosphatidylinositol-glycan-specific phospholipase D	94	112	2.47008e-20	618984	1.0148e+06	1.08324e-12	1.63947
P02768	ALB	Albumin	95	112	1.20193e-16	1.52611e+09	2.37782e+09	1.13731e-12	1.55809
P01619	IGKV3-20	Immunoglobulin kappa variable 3-20	95	112	4.50064e-37	7.28822e+07	4.57025e+07	1.13753e-12	0.627074
P29622	SERPINA4	Kallistatin	95	112	2.0692e-17	791220	1.29126e+06	1.13953e-12	1.63199
P02647	APOA1	Apolipoprotein A-I	95	112	1.20384e-14	9.39432e+07	1.53182e+08	1.14353e-12	1.63058
P04211	IGLV7-43	Immunoglobulin lambda variable 7-43	95	112	3.63957e-24	1.03203e+07	6.1561e+06	1.14964e-12	0.596501
P01700	IGLV1-47	Immunoglobulin lambda variable 1-47	95	112	7.86462e-30	5.48447e+06	3.49686e+06	1.16285e-12	0.637592
P04070	PROC	Vitamin K-dependent protein C	87	108	5.22754e-34	172209	284578	1.25677e-12	1.65252
P27169	PON1	Serum paraoxonase/arylesterase 1	95	112	4.15878e-15	1.96419e+06	2.99114e+06	1.28741e-12	1.52284
A0A0B4J1V0	IGHV3-15	Immunoglobulin heavy variable 3-15	95	112	7.86462e-30	2.16408e+07	1.39829e+07	2.11597e-12	0.646136
A0A075B6H7	IGKV3-7	Probable non-functional immunoglobulin kappa variable 3-7	95	112	1.5397e-23	6.89142e+07	4.57359e+07	2.21312e-12	0.663665
Q96PD5	PGLYRP2	N-acetylmuramoyl-L-alanine amidase	95	112	8.94524e-16	963425	1.44576e+06	4.00413e-12	1.50065
P35858	IGFALS	Insulin-like growth factor-binding protein complex acid labile subunit	92	112	4.86019e-12	698630	1.22002e+06	5.58553e-12	1.7463
P55056	APOC4	Apolipoprotein C-IV	82	109	1.05309e-14	364646	678694	3.71182e-11	1.86124
P0DOX4	P0DOX4	Immunoglobulin epsilon heavy chain	86	101	5.98982e-20	1.5331e+06	924226	2.62718e-10	0.602849
Q9UGM5	FETUB	Fetuin-B	92	110	5.41872e-16	358032	650298	7.31086e-10	1.81631
P02766	TTR	Transthyretin	95	112	5.2128e-09	1.05241e+07	1.69621e+07	1.07365e-09	1.61175
P01703	IGLV1-40	Immunoglobulin lambda variable 1-40	95	111	2.09564e-18	2.7804e+06	1.7618e+06	1.3119e-09	0.63365
Q9Y6R7	FCGBP	IgGFc-binding protein	95	112	5.97858e-08	636730	369446	1.22101e-08	0.580225
P01593	IGKV1D-33	Immunoglobulin kappa variable 1D-33	95	112	2.09194e-22	5.61756e+06	3.51741e+06	3.15041e-08	0.626146
P01860	IGHG3	Immunoglobulin heavy constant gamma 3	95	112	2.41012e-15	1.06772e+07	6.83567e+06	3.68363e-08	0.64021
A0A075B6K4	IGLV3-10	Immunoglobulin lambda variable 3-10	95	112	2.43221e-16	1.05371e+06	684062	4.17866e-08	0.649193
P02654	APOC1	Apolipoprotein C-I	95	112	1.70838e-11	3.65843e+06	5.81602e+06	5.79212e-08	1.58976
P02753	RBP4	Retinol-binding protein 4	95	112	2.26913e-08	1.63775e+06	2.54624e+06	6.11062e-08	1.55472
P01709	IGLV2-8	Immunoglobulin lambda variable 2-8	95	111	8.40998e-14	2.60314e+06	1.73147e+06	1.18554e-07	0.665149
P01718	IGLV3-27	Immunoglobulin lambda variable 3-27	95	112	2.72365e-22	3.2526e+06	2.15493e+06	9.01144e-07	0.662524
P01602	IGKV1-5	Immunoglobulin kappa variable 1-5	87	97	1.49181e-14	854713	565745	1.09455e-06	0.661912
Q9Y279	VSIG4	V-set and immunoglobulin domain-containing protein 4	73	64	1.37921e-07	171530	91819.7	4.91881e-06	0.535299
Q96KN2	CNDP1	Beta-Ala-His dipeptidase	53	95	1.61509e-14	151112	229485	9.37073e-06	1.51864
P0DP01	IGHV1-8	Immunoglobulin heavy variable 1-8	56	47	3.84931e-05	632372	382336	3.57277e-05	0.604607
P01591	JCHAIN	Immunoglobulin J chain	95	112	1.64639e-18	9.94532e+06	6.53651e+06	3.77183e-05	0.657245
P02656	APOC3	Apolipoprotein C-III	95	112	2.82078e-09	5.64203e+06	8.49486e+06	4.07946e-05	1.50564
A0A0C4DH73	IGKV1-12	Immunoglobulin kappa variable 1-12	32	38	1.42705e-07	714114	374745	9.2902e-05	0.52477
Q9NP80	PNPLA8	Calcium-independent phospholipase A2-gamma	77	87	2.55478e-07	1.48887e+06	988733	0.000394919	0.664085
P22891	PROZ	Vitamin K-dependent protein Z	75	94	3.81747e-07	294893	473039	0.000679134	1.60411
P01768	IGHV3-30	Immunoglobulin heavy variable 3-30	38	49	2.52533e-06	430303	270364	0.000754031	0.628312
O75874	IDH1	Isocitrate dehydrogenase [NADP] cytoplasmic	55	69	2.34579e-08	965899	581048	0.00142336	0.601562
A0A0B4J2D9	IGKV1D-13	Immunoglobulin kappa variable 1D-13	88	92	0.00163993	1.22311e+06	768356	0.0014895	0.628198
A0A0A0MT89	IGKJ1	Immunoglobulin kappa joining 1	36	42	3.17815e-06	613528	409273	0.00177608	0.667082
P24821	TNC	Tenascin	51	47	0.000186754	94953.7	61524.7	0.00273846	0.647944
P01704	IGLV2-14	Immunoglobulin lambda variable 2-14	75	82	0.00276004	3.65047e+06	2.13126e+06	0.00419937	0.583833
P05783	KRT18	Keratin, type I cytoskeletal 18	5	6	0.00950881	273987	143125	0.00459911	0.522379
P01699	IGLV1-44	Immunoglobulin lambda variable 1-44	20	16	0.0187111	1.91926e+06	383380	0.0171431	0.199754
P04264	KRT1	Keratin, type II cytoskeletal 1	95	112	0.0368814	6.34137e+06	2.36853e+06	0.0174464	0.373505
A0A0C4DH33	IGHV1-24	Immunoglobulin heavy variable 1-24	39	44	0.000861583	437380	283977	0.0184279	0.649267
P17516	AKR1C4	Aldo-keto reductase family 1 member C4	6	5	0.0222036	48129.2	122034	0.0481487	2.53555

### Sheet: day1_C3_vs_C2
Supplementary table 2: Significantily diffrentially abundant proteins
Time point: Day 1
Pairwise comparison: Cluster 3 vs. Cluster 2
1 Benjamini-Hochberg-corrected
2 Tukey's honest significant difference
Protein	Gene	Protein Name	Valid values C2	Valid values C3	ANOVA pFDR value1	Mean intensity C2	Mean intensity C3	Posthoc p value2	Ratio of means (C3/C2)
P01718	IGLV3-27	Immunoglobulin lambda variable 3-27	99	112	2.72365e-22	1.38768e+06	2.15493e+06	1.13427e-08	1.5529
O43286	B4GALT5	Beta-1,4-galactosyltransferase 5	94	103	1.2024e-08	145458	93250.3	9.60157e-08	0.641083
P02741	CRP	C-reactive protein	99	112	7.5409e-07	4.21698e+07	2.4057e+07	1.2782e-07	0.57048
A0A0B4J1Y9	IGHV3-72	Immunoglobulin heavy variable 3-72	75	101	5.74312e-13	170989	258117	1.35176e-06	1.50955
Q9Y279	VSIG4	V-set and immunoglobulin domain-containing protein 4	81	64	1.37921e-07	180749	91819.7	2.03411e-06	0.507996
P05109	S100A8	Protein S100-A8	97	110	2.91508e-11	1.0616e+06	535462	5.1047e-06	0.50439
P01743	IGHV1-46	Immunoglobulin heavy variable 1-46	43	68	6.12731e-09	487760	950736	2.01959e-05	1.94919
P01861	IGHG4	Immunoglobulin heavy constant gamma 4	99	112	8.26425e-11	3.28658e+07	4.99092e+07	2.59166e-05	1.51858
Q08830	FGL1	Fibrinogen-like protein 1	95	98	5.65971e-06	621313	362405	3.06797e-05	0.583289
P0DJI8	SAA1	Serum amyloid A-1 protein	99	112	2.26388e-06	7.97826e+07	4.58744e+07	8.45042e-05	0.574992
P06702	S100A9	Protein S100-A9	98	112	1.51463e-08	900864	473850	8.55451e-05	0.525996
P04275	VWF	von Willebrand factor	99	112	2.97306e-06	2.1777e+06	1.39997e+06	0.000114564	0.642864
Q9Y6R7	FCGBP	IgGFc-binding protein	99	112	5.97858e-08	552315	369446	0.000115712	0.668906
P61626	LYZ	Lysozyme C	95	110	0.000666753	689866	457864	0.000199679	0.663701
P0DJI9	SAA2	Serum amyloid A-2 protein	99	112	0.000844624	4.90989e+07	2.49476e+07	0.000719225	0.508108
P01717	IGLV3-25	Immunoglobulin lambda variable 3-25	28	44	2.43146e-06	165566	355447	0.00115169	2.14686
A0A0C4DH34	IGHV4-28	Immunoglobulin heavy variable 4-28	35	43	7.1862e-05	194267	321029	0.00285128	1.65251
P01721	IGLV6-57	Immunoglobulin lambda variable 6-57	34	58	4.92474e-05	161664	243993	0.00373357	1.50926
P07478	PRSS2	Trypsin-2	46	29	0.0144219	415871	121124	0.00493722	0.291253

### Sheet: day4_C1_vs_C0
Supplementary table 2: Significantily diffrentially abundant proteins
Time point: Day 4
Pairwise comparison: Cluster 1 vs. Cluster 0
1 Benjamini-Hochberg-corrected
2 Tukey's honest significant difference
Protein	Gene	Protein Name	Valid values C0	Valid values C1	ANOVA pFDR value1	Mean intensity C0	Mean intensity C1	Posthoc p value2	Ratio of means (C1/C0)
P00338	LDHA	L-lactate dehydrogenase A chain	7	49	9.56426e-23	2.78227e+06	177039	1.09024e-13	0.0636312
P21549	AGXT	Alanine--glyoxylate aminotransferase	7	21	1.40555e-11	2.16656e+06	320483	1.29985e-12	0.147923
P07900	HSP90AA1	Heat shock protein HSP 90-alpha	7	52	2.67039e-11	1.26169e+06	211989	4.29934e-12	0.168021
P0C0S8	H2AC17	Histone H2A type 1	7	48	8.40496e-14	1.53253e+07	890557	3.57203e-11	0.0581104
P04179	SOD2	Superoxide dismutase [Mn], mitochondrial	7	43	1.8255e-10	1.34058e+06	168163	8.73677e-11	0.125441
P78417	GSTO1	Glutathione S-transferase omega-1	7	50	9.77133e-10	888824	196529	1.40403e-10	0.221111
P60709	ACTB	Actin, cytoplasmic 1	7	58	1.8255e-10	2.52134e+07	3.5082e+06	1.64332e-10	0.13914
P04406	GAPDH	Glyceraldehyde-3-phosphate dehydrogenase	7	40	6.60187e-09	2.98326e+06	295958	1.65615e-10	0.0992065
P05160	F13B	Coagulation factor XIII B chain	6	57	3.62605e-13	78152.5	203254	3.93984e-10	2.60074
O60814	H2BC12	Histone H2B type 1-K	7	56	2.17728e-11	1.05386e+07	826375	5.01634e-10	0.0784142
P05062	ALDOB	Fructose-bisphosphate aldolase B	7	49	5.07957e-10	6.67675e+06	649752	5.0123e-09	0.0973157
P26038	MSN	Moesin	7	39	3.45436e-08	410923	118837	7.74624e-09	0.289195
P04004	VTN	Vitronectin	7	58	1.31096e-17	1.0257e+07	2.20632e+07	1.58186e-08	2.15104
P37837	TALDO1	Transaldolase	7	42	9.71424e-10	501648	127549	3.22799e-08	0.254259
A0A0B4J1Y9	IGHV3-72	Immunoglobulin heavy variable 3-72	6	55	2.01315e-08	69113.5	274465	3.89704e-08	3.97123
P05154	SERPINA5	Plasma serine protease inhibitor	5	58	6.72536e-11	144023	465658	1.08032e-07	3.23323
P12259	F5	Coagulation factor V	7	58	2.95182e-19	316491	579447	1.31881e-07	1.83085
P04180	LCAT	Phosphatidylcholine-sterol acyltransferase	6	53	9.16558e-15	115048	254838	2.82536e-07	2.21506
Q9UNW1	MINPP1	Multiple inositol polyphosphate phosphatase 1	6	30	1.02145e-06	32849.9	93861.9	3.90513e-07	2.8573
P62805	H4C16	Histone H4	7	42	1.12441e-07	5.50751e+06	505562	5.50603e-07	0.0917949
Q16851	UGP2	UTP--glucose-1-phosphate uridylyltransferase	7	31	1.97521e-06	1.72108e+06	210038	5.76623e-07	0.122038
P40925	MDH1	Malate dehydrogenase, cytoplasmic	7	6	3.26686e-06	428672	69592.4	1.07707e-06	0.162344
P49908	SELENOP	Selenoprotein P	7	58	1.06529e-14	286181	567397	1.14133e-06	1.98265
P29401	TKT	Transketolase	7	42	1.35203e-08	412844	122153	1.52872e-06	0.295882
P14649	MYL6B	Myosin light chain 6B	6	11	1.06304e-06	14476.5	81126	3.62192e-06	5.60396
P01782	IGHV3-9	Immunoglobulin heavy variable 3-9	6	38	3.76716e-06	104122	363055	3.92097e-06	3.48683
Q15942	ZYX	Zyxin	5	28	7.13073e-06	16615.5	78580.3	6.34688e-06	4.72934
P04278	SHBG	Sex hormone-binding globulin	7	55	1.83245e-06	68190.2	196184	1.1424e-05	2.87701
P01833	PIGR	Polymeric immunoglobulin receptor	6	39	5.47208e-06	141455	388624	1.28469e-05	2.74733
P00352	ALDH1A1	Aldehyde dehydrogenase 1A1	7	26	0.00012696	2.3553e+06	328578	1.69149e-05	0.139506
P68431	H3C12	Histone H3.1	7	25	3.32458e-06	5.18998e+06	486286	2.16369e-05	0.0936971
Q14520	HABP2	Hyaluronan-binding protein 2	6	58	8.89516e-14	87934.9	199281	2.21604e-05	2.26623
P08263	GSTA1	Glutathione S-transferase A1	7	23	1.89126e-05	2.97237e+06	419519	4.76122e-05	0.14114
Q13790	APOF	Apolipoprotein F	5	50	2.12029e-07	83710.9	216911	5.78141e-05	2.5912
A0A0A0MT36	IGKV6D-21	Immunoglobulin kappa variable 6D-21	7	54	4.26721e-07	122456	424569	8.54291e-05	3.4671
P68104	EEF1A1	Elongation factor 1-alpha 1	7	31	1.6702e-06	584665	252162	8.71782e-05	0.431293
P26927	MST1	Hepatocyte growth factor-like protein	5	54	6.29032e-05	163866	407537	8.95751e-05	2.48701
P01602	IGKV1-5	Immunoglobulin kappa variable 1-5	6	55	9.77133e-10	313527	842317	0.000108855	2.68658
P07237	P4HB	Protein disulfide-isomerase	7	36	0.000202852	169536	68429.7	0.000113891	0.403629
O75874	IDH1	Isocitrate dehydrogenase [NADP] cytoplasmic	7	31	1.71905e-06	2.3606e+06	751076	0.000139224	0.318172
O75882	ATRN	Attractin	7	58	1.53412e-06	241970	400521	0.000140765	1.65525
P13796	LCP1	Plastin-2	7	58	5.38373e-09	7.37258e+06	3.33337e+06	0.000184346	0.452131
P16930	FAH	Fumarylacetoacetase	7	24	6.12484e-05	532679	153092	0.00020495	0.287401
P08238	HSP90AB1	Heat shock protein HSP 90-beta	7	33	0.000650654	316088	90745.7	0.00022429	0.287089
P28838	LAP3	Cytosol aminopeptidase	7	17	0.000639681	574272	66644.5	0.000229116	0.11605
P63104	YWHAZ	14-3-3 protein zeta/delta	7	41	0.000529764	372173	167595	0.000270921	0.450315
Q9Y5Y7	LYVE1	Lymphatic vessel endothelial hyaluronic acid receptor 1	5	36	0.000828591	60670.6	223954	0.000300099	3.69132
P07148	FABP1	Fatty acid-binding protein, liver	7	7	0.000789096	3.69366e+06	220534	0.000342924	0.059706
P99999	CYCS	Cytochrome c	7	11	3.27993e-05	383398	89638.8	0.000343098	0.233801
P11142	HSPA8	Heat shock cognate 71 kDa protein	7	39	0.00110532	533977	168772	0.000358192	0.316066
P49913	CAMP	Cathelicidin antimicrobial peptide	7	45	0.000538631	44337.6	128518	0.000360165	2.89863
Q13228	SELENBP1	Methanethiol oxidase	7	30	0.000561611	434257	143431	0.000461758	0.33029
P19971	TYMP	Thymidine phosphorylase	7	20	0.000210606	110341	40730.8	0.000533494	0.369135
P15259	PGAM2	Phosphoglycerate mutase 2	7	23	0.000756522	715827	227384	0.000663533	0.317652
P68032	ACTC1	Actin, alpha cardiac muscle 1	7	45	1.49743e-05	2.34734e+06	712430	0.000722439	0.303505
P12955	PEPD	Xaa-Pro dipeptidase	7	41	0.000154034	245731	114726	0.00083302	0.466878
P0C0L5	C4B_2	Complement C4-B	7	58	4.0555e-06	1.0135e+07	1.85646e+07	0.000918916	1.83173
P06733	ENO1	Alpha-enolase	7	34	0.000147565	1.44284e+06	340070	0.00101384	0.235695
P09467	FBP1	Fructose-1,6-bisphosphatase 1	7	12	0.00436973	1.08321e+06	213451	0.00109797	0.197054
P01601	IGKV1D-16	Immunoglobulin kappa variable 1D-16	7	56	7.45404e-08	340871	584548	0.00113715	1.71486
P30101	PDIA3	Protein disulfide-isomerase A3	7	34	0.000312481	362323	184116	0.0012139	0.508153
P17174	GOT1	Aspartate aminotransferase, cytoplasmic	7	35	0.00485653	1.26364e+06	358747	0.00217372	0.283899
A0A087WSZ0	IGKV1D-8	Immunoglobulin kappa variable 1D-8	7	57	2.21796e-08	466925	889829	0.00222153	1.90572
P04075	ALDOA	Fructose-bisphosphate aldolase A	7	57	7.75541e-06	630497	331358	0.00239575	0.525551
Q03154	ACY1	Aminoacylase-1	7	20	0.00050704	751549	258367	0.00372588	0.34378
P13639	EEF2	Elongation factor 2	7	6	0.00231338	251980	69943.7	0.00504684	0.277576
P11021	HSPA5	Endoplasmic reticulum chaperone BiP	7	57	2.45545e-05	551839	266577	0.00591414	0.483071
P36871	PGM1	Phosphoglucomutase-1	7	15	0.00158326	348062	114418	0.00598039	0.32873
P0C0L4	C4A	Complement C4-A	7	58	8.4744e-05	906493	1.84873e+06	0.00615438	2.03943
P02144	MB	Myoglobin	7	43	1.40371e-07	2.02065e+06	489957	0.00616839	0.242474
P05109	S100A8	Protein S100-A8	7	58	6.1542e-07	2.09511e+06	899658	0.00651115	0.429408
Q9Y490	TLN1	Talin-1	6	37	0.000361133	54592.3	201542	0.00672951	3.69176
P04040	CAT	Catalase	7	47	3.98604e-06	280740	152845	0.00815136	0.544436
P06702	S100A9	Protein S100-A9	7	57	5.04353e-06	1.51395e+06	790218	0.00849705	0.521957
P00325	ADH1B	All-trans-retinol dehydrogenase [NAD(+)] ADH1B	7	27	0.026881	2.29228e+06	804536	0.00886005	0.350977
P00915	CA1	Carbonic anhydrase 1	7	55	0.00453688	1.49978e+06	676775	0.0107202	0.45125
A0A0C4DH38	IGHV5-51	Immunoglobulin heavy variable 5-51	7	58	1.12441e-07	433359	1.01491e+06	0.0112461	2.34196
P69905	HBA2	Hemoglobin subunit alpha	7	58	0.00125334	8.2822e+07	3.07947e+07	0.0115488	0.371817
P01742	IGHV1-69	Immunoglobulin heavy variable 1-69	7	57	0.000283623	407960	761530	0.0125966	1.86668
P19320	VCAM1	Vascular cell adhesion protein 1	7	54	0.00194885	174462	286297	0.0127591	1.64103
P01764	IGHV3-23	Immunoglobulin heavy variable 3-23	7	58	2.13351e-07	402840	950399	0.0136361	2.35925
A0A0B4J1U3	IGLV1-36	Immunoglobulin lambda variable 1-36	5	43	0.00698375	203414	544724	0.0147973	2.67791
P04430	IGKV1-16	Immunoglobulin kappa variable 1-16	7	58	6.88162e-16	417507	675966	0.0157156	1.61905
Q04756	HGFAC	Hepatocyte growth factor activator	5	47	0.00167289	111557	195098	0.016526	1.74887
P24821	TNC	Tenascin	5	33	0.0201631	33102.5	91897.9	0.0170476	2.77616
P01714	IGLV3-19	Immunoglobulin lambda variable 3-19	7	53	0.00246562	226980	484367	0.0174273	2.13397
P05452	CLEC3B	Tetranectin	5	48	0.00038401	119908	180682	0.018487	1.50683
P35527	KRT9	Keratin, type I cytoskeletal 9	7	56	0.0454387	527658	1.64875e+06	0.0185858	3.12467
P68871	HBB	Hemoglobin subunit beta	7	58	0.00494031	6.74353e+07	2.66955e+07	0.0196508	0.395869
P32119	PRDX2	Peroxiredoxin-2	7	58	0.0221387	462437	236364	0.021971	0.511127
P0DOX4	P0DOX4	Immunoglobulin epsilon heavy chain	6	51	9.94059e-09	802887	2.79851e+06	0.0236683	3.48556
P14618	PKM	Pyruvate kinase PKM	5	5	0.0202457	9674.07	26348.6	0.0240371	2.72364
P35908	KRT2	Keratin, type II cytoskeletal 2 epidermal	7	56	0.0229427	404497	1.11332e+06	0.0249364	2.75237
P20851	C4BPB	C4b-binding protein beta chain	7	52	0.00050704	168610	285944	0.0266029	1.69589
P04070	PROC	Vitamin K-dependent protein C	5	55	6.72536e-11	95864.2	171631	0.0280042	1.79036
P25789	PSMA4	Proteasome subunit alpha type-4	7	27	0.00822974	171943	94783.3	0.0315123	0.55125
Q7Z4W1	DCXR	L-xylulose reductase	7	11	0.0395404	420149	171519	0.0333125	0.408233
Q9BXR6	CFHR5	Complement factor H-related protein 5	7	56	0.000736253	228127	435059	0.0364357	1.90709
A0A0C4DH24	IGKV6-21	Immunoglobulin kappa variable 6-21	7	58	0.00304605	296334	521436	0.0388066	1.75962
Q06830	PRDX1	Peroxiredoxin-1	7	22	0.0395404	117436	40085.3	0.0391742	0.341338
P05362	ICAM1	Intercellular adhesion molecule 1	6	44	0.0118392	67645.9	153737	0.0402837	2.27268
Q9UGM5	FETUB	Fetuin-B	6	56	5.66221e-07	191482	418866	0.041597	2.1875
P18206	VCL	Vinculin	6	37	0.0260156	89370.8	143368	0.0430386	1.60419
P62258	YWHAE	14-3-3 protein epsilon	6	5	0.018601	93175.3	49981.9	0.0476592	0.536428
P00326	ADH1C	Alcohol dehydrogenase 1C	6	26	0.032957	1.2357e+06	537850	0.0478175	0.435259
P25788	PSMA3	Proteasome subunit alpha type-3	7	22	0.00541433	204561	100060	0.0481292	0.489144

### Sheet: day4_C2_vs_C0
Supplementary table 2: Significantily diffrentially abundant proteins
Time point: Day 4
Pairwise comparison: Cluster 2 vs. Cluster 0
1 Benjamini-Hochberg-corrected
2 Tukey's honest significant difference
Protein	Gene	Protein Name	Valid values C0	Valid values C2	ANOVA pFDR value1	Mean intensity C0	Mean intensity C2	Posthoc p value2	Ratio of means (C2/C0)
P12259	F5	Coagulation factor V	7	58	2.95182e-19	316491	838549	2.84217e-14	2.64952
P04004	VTN	Vitronectin	7	58	1.31096e-17	1.0257e+07	3.17866e+07	2.93099e-14	3.09903
P00338	LDHA	L-lactate dehydrogenase A chain	7	49	9.56426e-23	2.78227e+06	205083	1.13243e-13	0.0737106
P05160	F13B	Coagulation factor XIII B chain	6	57	3.62605e-13	78152.5	235826	6.6861e-12	3.01751
P21549	AGXT	Alanine--glyoxylate aminotransferase	7	42	1.40555e-11	2.16656e+06	420620	3.58955e-11	0.194142
P49908	SELENOP	Selenoprotein P	7	58	1.06529e-14	286181	748035	4.50608e-11	2.61385
Q14520	HABP2	Hyaluronan-binding protein 2	6	57	8.89516e-14	87934.9	302474	6.09122e-11	3.43975
P05154	SERPINA5	Plasma serine protease inhibitor	5	58	6.72536e-11	144023	622097	9.11353e-11	4.31943
P78417	GSTO1	Glutathione S-transferase omega-1	7	44	9.77133e-10	888824	200898	1.31824e-10	0.226026
P04180	LCAT	Phosphatidylcholine-sterol acyltransferase	6	58	9.16558e-15	115048	301940	2.0334e-10	2.62447
P07900	HSP90AA1	Heat shock protein HSP 90-alpha	7	50	2.67039e-11	1.26169e+06	262743	4.78171e-10	0.208248
P05062	ALDOB	Fructose-bisphosphate aldolase B	7	49	5.07957e-10	6.67675e+06	762822	7.9183e-10	0.11425
P04179	SOD2	Superoxide dismutase [Mn], mitochondrial	7	44	1.8255e-10	1.34058e+06	161247	7.93711e-10	0.120281
P01024	C3	Complement C3	7	58	1.39117e-10	4.78962e+07	9.27473e+07	1.39863e-08	1.93642
P60709	ACTB	Actin, cytoplasmic 1	7	58	1.8255e-10	2.52134e+07	5.22299e+06	1.44256e-08	0.207151
P04406	GAPDH	Glyceraldehyde-3-phosphate dehydrogenase	7	42	6.60187e-09	2.98326e+06	425438	1.6715e-08	0.142609
P0C0S8	H2AC17	Histone H2A type 1	7	52	8.40496e-14	1.53253e+07	2.22148e+06	3.65876e-08	0.144956
P29401	TKT	Transketolase	7	45	1.35203e-08	412844	105548	6.16218e-08	0.255661
Q9UNW1	MINPP1	Multiple inositol polyphosphate phosphatase 1	6	33	1.02145e-06	32849.9	98631.9	9.3281e-08	3.0025
O75874	IDH1	Isocitrate dehydrogenase [NADP] cytoplasmic	7	37	1.71905e-06	2.3606e+06	537878	2.44136e-07	0.227856
O60814	H2BC12	Histone H2B type 1-K	7	51	2.17728e-11	1.05386e+07	1.76804e+06	2.96599e-07	0.167768
P26038	MSN	Moesin	7	38	3.45436e-08	410923	141512	3.23223e-07	0.344375
Q13790	APOF	Apolipoprotein F	5	56	2.12029e-07	83710.9	299070	5.80069e-07	3.57265
P37837	TALDO1	Transaldolase	7	40	9.71424e-10	501648	161350	6.60294e-07	0.321639
Q16851	UGP2	UTP--glucose-1-phosphate uridylyltransferase	7	32	1.97521e-06	1.72108e+06	281988	1.1416e-06	0.163843
P07358	C8B	Complement component C8 beta chain	7	58	3.43014e-09	834288	1.54151e+06	1.17639e-06	1.84769
P04278	SHBG	Sex hormone-binding globulin	7	58	1.83245e-06	68190.2	219205	1.60657e-06	3.21462
P08263	GSTA1	Glutathione S-transferase A1	7	26	1.89126e-05	2.97237e+06	270923	1.77541e-06	0.0911472
Q15942	ZYX	Zyxin	5	33	7.13073e-06	16615.5	84269.4	2.2141e-06	5.07173
P0C0L5	C4B_2	Complement C4-B	7	58	4.0555e-06	1.0135e+07	2.38426e+07	3.62456e-06	2.35249
P40925	MDH1	Malate dehydrogenase, cytoplasmic	7	15	3.26686e-06	428672	99655	5.89979e-06	0.232474
P14649	MYL6B	Myosin light chain 6B	6	19	1.06304e-06	14476.5	79055.2	7.19676e-06	5.46092
P99999	CYCS	Cytochrome c	7	14	3.27993e-05	383398	68961.7	7.81845e-06	0.17987
P26927	MST1	Hepatocyte growth factor-like protein	5	55	6.29032e-05	163866	482234	9.09444e-06	2.94285
P03951	F11	Coagulation factor XI	7	56	1.19524e-10	322251	597272	1.27844e-05	1.85344
A0A0C4DH67	IGKV1-8	Immunoglobulin kappa variable 1-8	7	58	4.5844e-15	4.11125e+06	2.03494e+06	1.33939e-05	0.494969
P00751	CFB	Complement factor B	7	58	1.97521e-06	9.92528e+06	1.65947e+07	1.83839e-05	1.67196
P12955	PEPD	Xaa-Pro dipeptidase	7	39	0.000154034	245731	96680.2	3.89713e-05	0.393439
P01871	IGHM	Immunoglobulin heavy constant mu	7	58	1.22272e-08	1.52514e+08	5.54335e+07	7.43709e-05	0.363464
P19971	TYMP	Thymidine phosphorylase	7	17	0.000210606	110341	41773.5	8.4359e-05	0.378585
P07357	C8A	Complement component C8 alpha chain	7	58	7.02504e-11	1.64487e+06	2.62678e+06	8.59586e-05	1.59696
P62805	H4C16	Histone H4	7	44	1.12441e-07	5.50751e+06	1.17951e+06	9.11804e-05	0.214164
P16930	FAH	Fumarylacetoacetase	7	25	6.12484e-05	532679	192980	0.00012246	0.362282
P29622	SERPINA4	Kallistatin	7	58	1.67654e-11	827988	1.32424e+06	0.000143122	1.59935
Q9Y490	TLN1	Talin-1	6	41	0.000361133	54592.3	288628	0.000162594	5.28697
P35579	MYH9	Myosin-9	6	41	7.48582e-05	169663	755930	0.000162795	4.45548
A0A0B4J1X5	IGHV3-74	Immunoglobulin heavy variable 3-74	7	58	4.7097e-16	1.33372e+07	5.85918e+06	0.000165797	0.439311
Q13228	SELENBP1	Methanethiol oxidase	7	30	0.000561611	434257	93117.2	0.000171977	0.214429
P04070	PROC	Vitamin K-dependent protein C	5	51	6.72536e-11	95864.2	251303	0.000187069	2.62144
P05156	CFI	Complement factor I	7	58	1.92722e-07	1.09789e+06	1.79063e+06	0.000198978	1.63098
A0A0B4J1Y9	IGHV3-72	Immunoglobulin heavy variable 3-72	6	44	2.01315e-08	69113.5	182475	0.000217372	2.64022
P03952	KLKB1	Plasma kallikrein	7	58	2.59605e-14	1.23081e+06	1.97093e+06	0.000223171	1.60133
P01700	IGLV1-47	Immunoglobulin lambda variable 1-47	7	58	7.00424e-14	6.15547e+06	2.90983e+06	0.000404603	0.472722
P07437	TUBB	Tubulin beta chain	5	19	0.000129284	68840.3	322798	0.000408014	4.68909
P01824	IGHV4-39	Immunoglobulin heavy variable 4-39	7	58	3.35042e-11	5.59665e+06	2.43079e+06	0.000421042	0.434329
P01619	IGKV3-20	Immunoglobulin kappa variable 3-20	7	58	1.33506e-18	6.61519e+07	3.53912e+07	0.000424838	0.534999
Q9UGM5	FETUB	Fetuin-B	6	56	5.66221e-07	191482	610758	0.000430527	3.18963
Q9Y5Y7	LYVE1	Lymphatic vessel endothelial hyaluronic acid receptor 1	5	29	0.000828591	60670.6	222042	0.000459538	3.6598
Q96IY4	CPB2	Carboxypeptidase B2	7	58	5.41802e-12	1.26412e+06	1.92022e+06	0.000483215	1.51902
A0A0A0MRZ8	IGKV3D-11	Immunoglobulin kappa variable 3D-11	7	58	1.15403e-15	5.33835e+07	2.62631e+07	0.000494146	0.49197
P00352	ALDH1A1	Aldehyde dehydrogenase 1A1	7	28	0.00012696	2.3553e+06	481067	0.000500166	0.204249
P10909	CLU	Clusterin	7	58	2.93635e-08	6.10083e+06	9.18479e+06	0.000509047	1.5055
P80108	GPLD1	Phosphatidylinositol-glycan-specific phospholipase D	6	58	3.75646e-14	423948	787232	0.000520363	1.85691
P30101	PDIA3	Protein disulfide-isomerase A3	7	33	0.000312481	362323	116990	0.00053071	0.32289
P15259	PGAM2	Phosphoglycerate mutase 2	7	26	0.000756522	715827	212617	0.000575029	0.297023
P01718	IGLV3-27	Immunoglobulin lambda variable 3-27	7	58	1.35256e-16	3.54989e+06	1.34478e+06	0.00059206	0.378822
Q9BXR6	CFHR5	Complement factor H-related protein 5	7	57	0.000736253	228127	548796	0.000609223	2.40566
P11142	HSPA8	Heat shock cognate 71 kDa protein	7	39	0.00110532	533977	167022	0.000647927	0.312789
A0A0C4DH25	IGKV3D-20	Immunoglobulin kappa variable 3D-20	7	55	1.73793e-11	1.61729e+07	7.20754e+06	0.000682127	0.445657
P35858	IGFALS	Insulin-like growth factor-binding protein complex acid labile subunit	7	58	2.84259e-08	361930	932520	0.000818753	2.57652
P00739	HPR	Haptoglobin-related protein	7	58	2.35378e-07	447546	919451	0.000894484	2.05443
P00738	HP	Haptoglobin	7	58	0.000430107	1.67738e+08	4.74273e+08	0.00104826	2.82746
P48740	MASP1	Mannan-binding lectin serine protease 1	7	57	0.000116895	397904	712011	0.0010851	1.78941
Q03154	ACY1	Aminoacylase-1	7	19	0.00050704	751549	267434	0.00114518	0.355844
O75882	ATRN	Attractin	7	57	1.53412e-06	241970	372834	0.00120956	1.54083
P01834	IGKC	Immunoglobulin kappa constant	7	58	8.40496e-14	3.12139e+08	2.04319e+08	0.00134136	0.654577
P01860	IGHG3	Immunoglobulin heavy constant gamma 3	7	58	1.95603e-09	1.09585e+07	5.53865e+06	0.00134832	0.505419
P0C0L4	C4A	Complement C4-A	7	57	8.4744e-05	906493	2.04804e+06	0.00138747	2.2593
P36871	PGM1	Phosphoglucomutase-1	7	17	0.00158326	348062	87228.4	0.00169488	0.250612
P07237	P4HB	Protein disulfide-isomerase	7	37	0.000202852	169536	78969.4	0.001807	0.465797
P05452	CLEC3B	Tetranectin	5	45	0.00038401	119908	204905	0.00196251	1.70885
P68032	ACTC1	Actin, alpha cardiac muscle 1	7	47	1.49743e-05	2.34734e+06	933092	0.00233585	0.397511
O43866	CD5L	CD5 antigen-like	7	58	3.84433e-07	6.45135e+06	3.08484e+06	0.00269047	0.47817
P08238	HSP90AB1	Heat shock protein HSP 90-beta	7	25	0.000650654	316088	95400.4	0.00269949	0.301815
P04075	ALDOA	Fructose-bisphosphate aldolase A	7	56	7.75541e-06	630497	319512	0.00281848	0.506763
P49913	CAMP	Cathelicidin antimicrobial peptide	7	45	0.000538631	44337.6	116437	0.0028442	2.62615
A0A075B6H7	IGKV3-7	Probable non-functional immunoglobulin kappa variable 3-7	7	58	5.5507e-12	7.47687e+07	3.75729e+07	0.0029212	0.502522
P07148	FABP1	Fatty acid-binding protein, liver	7	8	0.000789096	3.69366e+06	639004	0.00309132	0.173
P25789	PSMA4	Proteasome subunit alpha type-4	7	24	0.00822974	171943	74074.5	0.00331948	0.43081
P13639	EEF2	Elongation factor 2	7	8	0.00231338	251980	74714.7	0.00358608	0.29651
P21333	FLNA	Filamin-A	7	49	0.00614773	149704	467754	0.00392111	3.12453
A0A075B6P5	IGKV2-28	Immunoglobulin kappa variable 2-28	7	58	1.36671e-09	9.22951e+06	5.07953e+06	0.00444776	0.550358
P01780	IGHV3-7	Immunoglobulin heavy variable 3-7	7	58	2.41842e-08	4.96215e+06	2.69449e+06	0.00561841	0.54301
Q9UK55	SERPINA10	Protein Z-dependent protease inhibitor	7	58	0.00107445	422670	638807	0.00565971	1.51136
Q04756	HGFAC	Hepatocyte growth factor activator	5	51	0.00167289	111557	205441	0.00641219	1.84158
P00488	F13A1	Coagulation factor XIII A chain	5	57	0.000149526	228655	439252	0.00646519	1.92103
P01591	JCHAIN	Immunoglobulin J chain	7	58	1.39117e-10	1.29928e+07	5.0519e+06	0.00668837	0.388822
P01597	IGKV1-39	Immunoglobulin kappa variable 1-39	7	58	1.8255e-10	5.89201e+06	3.10849e+06	0.00682491	0.527578
Q99497	PARK7	Parkinson disease protein 7	7	5	0.0171434	245306	53546.4	0.0069543	0.218284
P01593	IGKV1D-33	Immunoglobulin kappa variable 1D-33	7	58	3.41618e-12	5.20877e+06	2.86459e+06	0.00723468	0.549956
P61224	RAP1B	Ras-related protein Rap-1b	7	36	0.0202457	107519	326960	0.00803642	3.04095
P17174	GOT1	Aspartate aminotransferase, cytoplasmic	7	36	0.00485653	1.26364e+06	365818	0.00868186	0.289494
P18206	VCL	Vinculin	6	44	0.0260156	89370.8	172162	0.00891473	1.92638
P25787	PSMA2	Proteasome subunit alpha type-2	7	13	0.0137156	258939	119225	0.0094777	0.460437
A0A0B4J1V0	IGHV3-15	Immunoglobulin heavy variable 3-15	7	57	1.68409e-14	2.05044e+07	1.11263e+07	0.00986059	0.542629
P0DOX2	P0DOX2	Immunoglobulin alpha-2 heavy chain	7	58	3.84871e-12	9.29485e+06	5.48542e+06	0.0116546	0.590157
P68431	H3C12	Histone H3.1	7	29	3.32458e-06	5.18998e+06	1.77305e+06	0.0127844	0.341629
P13929	ENO3	Beta-enolase	7	10	0.0311218	72961.1	261866	0.0131051	3.58912
P13796	LCP1	Plastin-2	7	58	5.38373e-09	7.37258e+06	4.17488e+06	0.0134601	0.566271
P30050	RPL12	60S ribosomal protein L12	7	9	0.0155425	80904.5	41966.6	0.0138388	0.518717
P20851	C4BPB	C4b-binding protein beta chain	7	55	0.00050704	168610	309853	0.0138737	1.83769
P01833	PIGR	Polymeric immunoglobulin receptor	6	34	5.47208e-06	141455	274462	0.0139288	1.94027
P04196	HRG	Histidine-rich glycoprotein	7	58	1.89126e-05	2.97902e+06	4.8877e+06	0.0140653	1.64071
Q96PD5	PGLYRP2	N-acetylmuramoyl-L-alanine amidase	7	58	8.89516e-14	895320	1.40301e+06	0.0154666	1.56705
Q06830	PRDX1	Peroxiredoxin-1	7	24	0.0395404	117436	38727.6	0.0164782	0.329777
P68363	TUBA1B	Tubulin alpha-1B chain	6	29	0.00818771	80879.6	203016	0.0168133	2.51011
P01782	IGHV3-9	Immunoglobulin heavy variable 3-9	6	26	3.76716e-06	104122	211250	0.0185245	2.02887
P04211	IGLV7-43	Immunoglobulin lambda variable 7-43	7	58	3.80011e-10	1.13857e+07	5.79412e+06	0.0190972	0.508893
P06733	ENO1	Alpha-enolase	7	37	0.000147565	1.44284e+06	534430	0.0206145	0.370402
P28066	PSMA5	Proteasome subunit alpha type-5	7	28	0.00713011	122286	59532.2	0.0206268	0.486829
P63104	YWHAZ	14-3-3 protein zeta/delta	7	37	0.000529764	372173	204109	0.0223248	0.548424
P35527	KRT9	Keratin, type I cytoskeletal 9	7	54	0.0454387	527658	1.82921e+06	0.0225972	3.46667
A0A087WSY6	IGKV3D-15	Immunoglobulin kappa variable 3D-15	7	58	1.09777e-12	3.06179e+06	1.72158e+06	0.0268779	0.562278
P68871	HBB	Hemoglobin subunit beta	7	58	0.00494031	6.74353e+07	3.27128e+07	0.0324913	0.485099
P10412	H1-4	Histone H1.4	5	14	0.0292629	96812.6	292795	0.0335574	3.02435
P11021	HSPA5	Endoplasmic reticulum chaperone BiP	7	56	2.45545e-05	551839	296093	0.0336569	0.536558
P02775	PPBP	Platelet basic protein	6	46	0.048484	254058	886411	0.0348766	3.48901
P02144	MB	Myoglobin	7	46	1.40371e-07	2.02065e+06	478787	0.0351814	0.236947
P61981	YWHAG	14-3-3 protein gamma	6	5	0.0489249	102831	60709.9	0.0385175	0.590383
P0DOX8	P0DOX8	Immunoglobulin lambda-1 light chain	7	58	4.40602e-13	5.834e+07	3.54191e+07	0.0385948	0.607116
P02656	APOC3	Apolipoprotein C-III	7	58	9.78214e-07	5.01293e+06	1.38346e+07	0.0393164	2.75978
P02743	APCS	Serum amyloid P-component	7	58	0.0217964	5.87523e+06	9.26937e+06	0.0476953	1.5777
P25788	PSMA3	Proteasome subunit alpha type-3	7	21	0.00541433	204561	95951.3	0.0490532	0.469059
A0A075B6K4	IGLV3-10	Immunoglobulin lambda variable 3-10	7	58	9.92644e-11	1.22894e+06	566956	0.0492507	0.461337
P22352	GPX3	Glutathione peroxidase 3	7	58	0.0395404	439786	718665	0.0496584	1.63412

### Sheet: day4_C2_vs_C1
Supplementary table 2: Significantily diffrentially abundant proteins
Time point: Day 4
Pairwise comparison: Cluster 2 vs. Cluster 1
1 Benjamini-Hochberg-corrected
2 Tukey's honest significant difference
Protein	Gene	Protein Name	Valid values C1	Valid values C2	ANOVA pFDR value1	Mean intensity C1	Mean intensity C2	Posthoc p value2	Ratio of means (C2/C1)
P01619	IGKV3-20	Immunoglobulin kappa variable 3-20	58	58	1.33506e-18	7.15487e+07	3.53912e+07	1.27676e-14	0.494645
P01718	IGLV3-27	Immunoglobulin lambda variable 3-27	58	58	1.35256e-16	3.6701e+06	1.34478e+06	2.74225e-14	0.366415
A0A0B4J1X5	IGHV3-74	Immunoglobulin heavy variable 3-74	58	58	4.7097e-16	1.36951e+07	5.85918e+06	2.77556e-14	0.427831
A0A0A0MRZ8	IGKV3D-11	Immunoglobulin kappa variable 3D-11	58	58	1.15403e-15	5.10689e+07	2.62631e+07	2.9976e-14	0.514267
P01834	IGKC	Immunoglobulin kappa constant	58	58	8.40496e-14	3.21738e+08	2.04319e+08	3.03091e-14	0.635048
P0DOX8	P0DOX8	Immunoglobulin lambda-1 light chain	58	58	4.40602e-13	6.90398e+07	3.54191e+07	3.17524e-14	0.513025
A0A0C4DH68	IGKV2-24	Immunoglobulin kappa variable 2-24	58	58	5.91821e-13	2.28575e+06	1.19038e+06	3.30846e-14	0.520784
P01700	IGLV1-47	Immunoglobulin lambda variable 1-47	58	58	7.00424e-14	5.66921e+06	2.90983e+06	3.79696e-14	0.513269
P0DOX2	P0DOX2	Immunoglobulin alpha-2 heavy chain	58	58	3.84871e-12	9.43092e+06	5.48542e+06	8.69305e-14	0.581642
A0A0B4J1V0	IGHV3-15	Immunoglobulin heavy variable 3-15	58	57	1.68409e-14	2.43877e+07	1.11263e+07	9.9698e-14	0.456226
A0A0C4DH67	IGKV1-8	Immunoglobulin kappa variable 1-8	58	58	4.5844e-15	3.65744e+06	2.03494e+06	1.02141e-13	0.556385
P04430	IGKV1-16	Immunoglobulin kappa variable 1-16	58	54	6.88162e-16	675966	303705	1.12799e-13	0.449291
A0A087WSY6	IGKV3D-15	Immunoglobulin kappa variable 3D-15	57	58	1.09777e-12	3.22158e+06	1.72158e+06	1.13576e-13	0.534389
P01593	IGKV1D-33	Immunoglobulin kappa variable 1D-33	58	58	3.41618e-12	5.67541e+06	2.86459e+06	1.73306e-13	0.504738
A0A075B6H7	IGKV3-7	Probable non-functional immunoglobulin kappa variable 3-7	58	58	5.5507e-12	6.7221e+07	3.75729e+07	2.34701e-13	0.558946
P80748	IGLV3-21	Immunoglobulin lambda variable 3-21	58	58	3.74633e-11	3.16569e+06	1.66691e+06	1.26987e-12	0.526556
Q96PD5	PGLYRP2	N-acetylmuramoyl-L-alanine amidase	58	58	8.89516e-14	815794	1.40301e+06	1.4968e-12	1.71981
P01701	IGLV1-51	Immunoglobulin lambda variable 1-51	58	57	5.67623e-11	3.44463e+06	1.91137e+06	2.29539e-12	0.554884
A0A0C4DH25	IGKV3D-20	Immunoglobulin kappa variable 3D-20	55	55	1.73793e-11	1.38838e+07	7.20754e+06	2.67275e-12	0.519132
P01824	IGHV4-39	Immunoglobulin heavy variable 4-39	58	58	3.35042e-11	4.65307e+06	2.43079e+06	3.03635e-12	0.522405
P01591	JCHAIN	Immunoglobulin J chain	58	58	1.39117e-10	1.20783e+07	5.0519e+06	5.19562e-12	0.418264
P01597	IGKV1-39	Immunoglobulin kappa variable 1-39	58	58	1.8255e-10	6.10038e+06	3.10849e+06	7.93021e-12	0.509557
A0A075B6K4	IGLV3-10	Immunoglobulin lambda variable 3-10	58	58	9.92644e-11	1.15943e+06	566956	8.88911e-12	0.488994
P01599	IGKV1-17	Immunoglobulin kappa variable 1-17	58	58	1.36671e-09	1.77337e+06	937834	3.19855e-11	0.528842
P0DOY3	IGLC3	Immunoglobulin lambda constant 3	58	58	3.29955e-09	1.98777e+08	1.18552e+08	8.04021e-11	0.596404
P15814	IGLL1	Immunoglobulin lambda-like polypeptide 1	58	58	3.83958e-09	1.18736e+08	6.32849e+07	9.47409e-11	0.532986
P04211	IGLV7-43	Immunoglobulin lambda variable 7-43	58	58	3.80011e-10	1.0582e+07	5.79412e+06	1.13801e-10	0.547543
A0A075B6P5	IGKV2-28	Immunoglobulin kappa variable 2-28	58	58	1.36671e-09	9.67008e+06	5.07953e+06	1.67968e-10	0.525284
P0DOX7	P0DOX7	Immunoglobulin kappa light chain	58	58	1.05791e-08	1.0073e+08	5.58725e+07	2.87305e-10	0.554675
P06312	IGKV4-1	Immunoglobulin kappa variable 4-1	58	56	1.14303e-08	1.38125e+07	6.80242e+06	3.47074e-10	0.492483
P01602	IGKV1-5	Immunoglobulin kappa variable 1-5	55	46	9.77133e-10	842317	422956	8.19631e-10	0.502134
P01860	IGHG3	Immunoglobulin heavy constant gamma 3	58	58	1.95603e-09	1.04501e+07	5.53865e+06	9.56244e-10	0.530009
P01703	IGLV1-40	Immunoglobulin lambda variable 1-40	58	58	6.79582e-09	2.93614e+06	1.63577e+06	1.06325e-09	0.557115
P0DOX4	P0DOX4	Immunoglobulin epsilon heavy chain	51	52	9.94059e-09	2.79851e+06	774277	1.13129e-09	0.276674
P01780	IGHV3-7	Immunoglobulin heavy variable 3-7	58	58	2.41842e-08	4.57486e+06	2.69449e+06	3.02465e-09	0.588979
P00740	F9	Coagulation factor IX	58	58	2.13678e-08	1.06656e+06	1.61457e+06	4.39921e-09	1.51381
A0A087WSZ0	IGKV1D-8	Immunoglobulin kappa variable 1D-8	57	49	2.21796e-08	889829	523197	5.14582e-09	0.587975
P02647	APOA1	Apolipoprotein A-I	58	58	3.44282e-13	7.74752e+07	1.25391e+08	1.03852e-08	1.61846
P05546	SERPIND1	Heparin cofactor 2	58	58	9.65033e-11	6.32552e+06	9.55232e+06	1.18802e-08	1.51012
A0A0C4DH38	IGHV5-51	Immunoglobulin heavy variable 5-51	58	50	1.12441e-07	1.01491e+06	497055	1.70188e-08	0.489753
P27169	PON1	Serum paraoxonase/arylesterase 1	58	58	1.04423e-10	1.59329e+06	2.41199e+06	2.13011e-08	1.51384
A0A0B4J1U7	IGHV6-1	Immunoglobulin heavy variable 6-1	58	57	4.97502e-07	5.48848e+06	2.9757e+06	2.3944e-08	0.542172
P01871	IGHM	Immunoglobulin heavy constant mu	58	58	1.22272e-08	9.95838e+07	5.54335e+07	3.32172e-08	0.556652
P01601	IGKV1D-16	Immunoglobulin kappa variable 1D-16	56	47	7.45404e-08	584548	376751	3.5486e-08	0.644517
A0A0A0MS15	IGHV3-49	Immunoglobulin heavy variable 3-49	58	56	7.0613e-07	2.95387e+06	1.85123e+06	4.09875e-08	0.626711
P01709	IGLV2-8	Immunoglobulin lambda variable 2-8	58	57	2.0754e-06	2.52965e+06	1.38076e+06	1.27066e-07	0.545829
O43866	CD5L	CD5 antigen-like	58	58	3.84433e-07	5.22499e+06	3.08484e+06	1.78387e-07	0.590402
Q14520	HABP2	Hyaluronan-binding protein 2	58	57	8.89516e-14	199281	302474	2.49149e-07	1.51783
P29622	SERPINA4	Kallistatin	58	58	1.67654e-11	854882	1.32424e+06	4.23889e-07	1.54903
P01876	IGHA1	Immunoglobulin heavy constant alpha 1	58	58	3.58347e-06	3.60345e+08	2.27733e+08	4.78935e-07	0.631987
P01764	IGHV3-23	Immunoglobulin heavy variable 3-23	58	54	2.13351e-07	950399	504008	9.13467e-07	0.530311
P02656	APOC3	Apolipoprotein C-III	58	58	9.78214e-07	6.83042e+06	1.38346e+07	1.39009e-06	2.02543
A0A075B6K5	IGLV3-9	Immunoglobulin lambda variable 3-9	55	45	6.72546e-06	573826	306596	1.46194e-06	0.534301
A0A0A0MT36	IGKV6D-21	Immunoglobulin kappa variable 6D-21	54	52	4.26721e-07	424569	193498	2.5446e-06	0.455751
A0A0C4DH73	IGKV1-12	Immunoglobulin kappa variable 1-12	21	13	4.70586e-05	618199	245316	1.30962e-05	0.396823
A0A0B4J1Y8	IGLV9-49	Immunoglobulin lambda variable 9-49	54	48	9.98197e-05	1.0661e+06	494327	1.43543e-05	0.463678
A0A0C4DH34	IGHV4-28	Immunoglobulin heavy variable 4-28	23	19	3.2902e-05	404190	190428	3.11843e-05	0.471135
P02652	APOA2	Apolipoprotein A-II	58	58	3.66167e-07	9.02192e+06	1.38862e+07	4.84254e-05	1.53916
Q92954	PRG4	Proteoglycan 4	58	58	9.91705e-05	380817	591627	6.82918e-05	1.55357
P68104	EEF1A1	Elongation factor 1-alpha 1	31	31	1.6702e-06	252162	437177	7.03091e-05	1.73371
P23083	IGHV1-2	Immunoglobulin heavy variable 1-2	56	44	0.000738788	879918	468504	0.000129418	0.532441
P02753	RBP4	Retinol-binding protein 4	58	58	0.00034111	2.01406e+06	3.19932e+06	0.000159622	1.58849
P35858	IGFALS	Insulin-like growth factor-binding protein complex acid labile subunit	58	58	2.84259e-08	568063	932520	0.000161748	1.64158
Q9Y6R7	FCGBP	IgGFc-binding protein	58	58	2.81467e-05	886091	539881	0.000315714	0.609284
P01721	IGLV6-57	Immunoglobulin lambda variable 6-57	27	22	1.03132e-05	338109	141191	0.000402609	0.417589
A0A0A0MT89	IGKJ1	Immunoglobulin kappa joining 1	27	26	0.00258113	566416	317347	0.000476706	0.560271
P02655	APOC2	Apolipoprotein C-II	58	57	0.000780515	2.32926e+06	3.78746e+06	0.000484368	1.62604
A0A0B4J1Y9	IGHV3-72	Immunoglobulin heavy variable 3-72	55	44	2.01315e-08	274465	182475	0.000907649	0.664838
A0A0J9YXX1	IGHV5-10-1	Immunoglobulin heavy variable 5-10-1	24	14	0.00474299	525308	243952	0.00123811	0.464398
P01782	IGHV3-9	Immunoglobulin heavy variable 3-9	38	26	3.76716e-06	363055	211250	0.00135599	0.581867
P36980	CFHR2	Complement factor H-related protein 2	26	26	0.000147565	320415	521740	0.00156127	1.62832
A0A0C4DH31	IGHV1-18	Immunoglobulin heavy variable 1-18	58	54	0.00231338	1.03305e+06	689003	0.00179276	0.666959
P07437	TUBB	Tubulin beta chain	22	19	0.000129284	141311	322798	0.00203127	2.28431
Q08257	CRYZ	Quinone oxidoreductase	21	18	0.00223746	178000	375762	0.00234202	2.11102
A0A0B4J1V2	IGHV2-26	Immunoglobulin heavy variable 2-26	52	47	0.00964333	1.34044e+06	814781	0.00253692	0.607845
P01861	IGHG4	Immunoglobulin heavy constant gamma 4	58	58	0.00227532	6.44696e+07	3.76232e+07	0.002689	0.58358
P35579	MYH9	Myosin-9	35	41	7.48582e-05	352905	755930	0.0031059	2.14202
A0A0C4DH24	IGKV6-21	Immunoglobulin kappa variable 6-21	58	50	0.00304605	521436	337801	0.00388395	0.647828
P0DOX6	P0DOX6	Immunoglobulin mu heavy chain	56	54	0.00937597	6.3167e+06	3.04504e+06	0.00398572	0.482061
A0A075B6S5	IGKV1-27	Immunoglobulin kappa variable 1-27	51	26	0.00202284	439785	284844	0.00525584	0.647689
P01742	IGHV1-69	Immunoglobulin heavy variable 1-69	57	43	0.000283623	761530	463712	0.0052913	0.608921
Q9UBQ7	GRHPR	Glyoxylate reductase/hydroxypyruvate reductase	8	10	0.0218656	1.10379e+06	265725	0.00703676	0.240738
P0DP01	IGHV1-8	Immunoglobulin heavy variable 1-8	33	18	0.0260156	548622	328178	0.00836454	0.598185
P01743	IGHV1-46	Immunoglobulin heavy variable 1-46	35	25	0.0132573	1.05907e+06	669015	0.00871045	0.631702
P01714	IGLV3-19	Immunoglobulin lambda variable 3-19	53	29	0.00246562	484367	317340	0.0138474	0.655165
P01704	IGLV2-14	Immunoglobulin lambda variable 2-14	50	41	0.0369961	3.5404e+06	1.76431e+06	0.0150227	0.498337
A0A0C4DH33	IGHV1-24	Immunoglobulin heavy variable 1-24	18	9	0.0254151	341356	198179	0.015178	0.580564
P0DJI8	SAA1	Serum amyloid A-1 protein	58	58	0.0105207	2.85551e+07	4.87901e+07	0.017363	1.70863
P68431	H3C12	Histone H3.1	25	29	3.32458e-06	486286	1.77305e+06	0.0200117	3.6461
A0A075B6S9	IGKV1-37	Probable non-functional immunoglobulinn kappa variable 1-37	15	10	0.0159738	651567	419170	0.0227411	0.643325
A0A0B4J1U3	IGLV1-36	Immunoglobulin lambda variable 1-36	43	39	0.00698375	544724	344492	0.0307858	0.632416
A0A0B4J2D9	IGKV1D-13	Immunoglobulin kappa variable 1D-13	52	40	0.0174189	1.39552e+06	819418	0.0351057	0.587178
P0C0S8	H2AC17	Histone H2A type 1	48	52	8.40496e-14	890557	2.22148e+06	0.0441098	2.49448

### Sheet: day4_C3_vs_C0
Supplementary table 2: Significantily diffrentially abundant proteins
Time point: Day 4
Pairwise comparison: Cluster 3 vs. Cluster 0
1 Benjamini-Hochberg-corrected
2 Tukey's honest significant difference
Protein	Gene	Protein Name	Valid values C0	Valid values C3	ANOVA pFDR value1	Mean intensity C0	Mean intensity C3	Posthoc p value2	Ratio of means (C3/C0)
P04180	LCAT	Phosphatidylcholine-sterol acyltransferase	6	82	9.16558e-15	115048	343871	2.55351e-15	2.98894
P0C0S8	H2AC17	Histone H2A type 1	7	66	8.40496e-14	1.53253e+07	362815	2.30926e-14	0.0236743
P12259	F5	Coagulation factor V	7	82	2.95182e-19	316491	757469	4.66294e-14	2.39333
P05160	F13B	Coagulation factor XIII B chain	6	82	3.62605e-13	78152.5	264085	9.73666e-14	3.3791
P00338	LDHA	L-lactate dehydrogenase A chain	7	61	9.56426e-23	2.78227e+06	149644	1.0858e-13	0.0537847
P49908	SELENOP	Selenoprotein P	7	82	1.06529e-14	286181	838980	2.7689e-13	2.93164
P04004	VTN	Vitronectin	7	82	1.31096e-17	1.0257e+07	2.62685e+07	3.00759e-13	2.56105
P07900	HSP90AA1	Heat shock protein HSP 90-alpha	7	52	2.67039e-11	1.26169e+06	179462	1.10245e-12	0.14224
P21549	AGXT	Alanine--glyoxylate aminotransferase	7	53	1.40555e-11	2.16656e+06	308070	1.39733e-12	0.142193
P04179	SOD2	Superoxide dismutase [Mn], mitochondrial	7	46	1.8255e-10	1.34058e+06	110265	4.79661e-12	0.0822518
O60814	H2BC12	Histone H2B type 1-K	7	68	2.17728e-11	1.05386e+07	327443	5.11702e-12	0.0310709
P60709	ACTB	Actin, cytoplasmic 1	7	82	1.8255e-10	2.52134e+07	3.09766e+06	1.03673e-11	0.122858
P05062	ALDOB	Fructose-bisphosphate aldolase B	7	59	5.07957e-10	6.67675e+06	393515	1.10262e-11	0.0589382
P37837	TALDO1	Transaldolase	7	48	9.71424e-10	501648	89626.8	5.08538e-11	0.178665
P78417	GSTO1	Glutathione S-transferase omega-1	7	70	9.77133e-10	888824	183802	6.1129e-11	0.206792
P05154	SERPINA5	Plasma serine protease inhibitor	5	82	6.72536e-11	144023	604106	6.16214e-11	4.19452
Q14520	HABP2	Hyaluronan-binding protein 2	6	79	8.89516e-14	87934.9	285502	1.98815e-10	3.24674
P29401	TKT	Transketolase	7	54	1.35203e-08	412844	79188.4	8.05305e-10	0.191812
P26038	MSN	Moesin	7	43	3.45436e-08	410923	110047	3.21355e-09	0.267805
P04406	GAPDH	Glyceraldehyde-3-phosphate dehydrogenase	7	50	6.60187e-09	2.98326e+06	461881	1.583e-08	0.154824
P01024	C3	Complement C3	7	82	1.39117e-10	4.78962e+07	9.00449e+07	3.08995e-08	1.88
P62805	H4C16	Histone H4	7	47	1.12441e-07	5.50751e+06	254343	3.4737e-08	0.046181
P14649	MYL6B	Myosin light chain 6B	6	19	1.06304e-06	14476.5	89897.7	1.06678e-07	6.20988
Q13790	APOF	Apolipoprotein F	5	77	2.12029e-07	83710.9	306855	1.3405e-07	3.66565
P04278	SHBG	Sex hormone-binding globulin	7	74	1.83245e-06	68190.2	235818	1.34589e-07	3.45824
A0A0B4J1Y9	IGHV3-72	Immunoglobulin heavy variable 3-72	6	78	2.01315e-08	69113.5	230714	2.96302e-07	3.33819
Q16851	UGP2	UTP--glucose-1-phosphate uridylyltransferase	7	37	1.97521e-06	1.72108e+06	153183	3.31593e-07	0.0890041
Q15942	ZYX	Zyxin	5	40	7.13073e-06	16615.5	82426.2	6.12578e-07	4.9608
P13796	LCP1	Plastin-2	7	81	5.38373e-09	7.37258e+06	2.49265e+06	7.47245e-07	0.338097
Q9UNW1	MINPP1	Multiple inositol polyphosphate phosphatase 1	6	30	1.02145e-06	32849.9	88933.6	9.49173e-07	2.70727
P04070	PROC	Vitamin K-dependent protein C	5	80	6.72536e-11	95864.2	285199	1.35188e-06	2.97503
O75882	ATRN	Attractin	7	82	1.53412e-06	241970	452261	1.36511e-06	1.86908
O75874	IDH1	Isocitrate dehydrogenase [NADP] cytoplasmic	7	44	1.71905e-06	2.3606e+06	576523	1.73136e-06	0.244227
P02144	MB	Myoglobin	7	52	1.40371e-07	2.02065e+06	143945	3.18276e-06	0.0712369
P80108	GPLD1	Phosphatidylinositol-glycan-specific phospholipase D	6	82	3.75646e-14	423948	923530	3.50381e-06	2.17841
P68431	H3C12	Histone H3.1	7	21	3.32458e-06	5.18998e+06	326088	5.02191e-06	0.0628303
P68032	ACTC1	Actin, alpha cardiac muscle 1	7	74	1.49743e-05	2.34734e+06	585281	6.83454e-06	0.249338
P16930	FAH	Fumarylacetoacetase	7	25	6.12484e-05	532679	96885.8	6.92863e-06	0.181884
P0C0L5	C4B_2	Complement C4-B	7	82	4.0555e-06	1.0135e+07	2.30094e+07	8.25359e-06	2.27029
P04075	ALDOA	Fructose-bisphosphate aldolase A	7	77	7.75541e-06	630497	242759	9.10067e-06	0.385029
P26927	MST1	Hepatocyte growth factor-like protein	5	80	6.29032e-05	163866	439566	1.33385e-05	2.68247
P10909	CLU	Clusterin	7	82	2.93635e-08	6.10083e+06	9.96139e+06	1.40357e-05	1.63279
P29622	SERPINA4	Kallistatin	7	82	1.67654e-11	827988	1.34511e+06	2.20007e-05	1.62455
P30101	PDIA3	Protein disulfide-isomerase A3	7	41	0.000312481	362323	90243.9	4.05221e-05	0.24907
P05109	S100A8	Protein S100-A8	7	81	6.1542e-07	2.09511e+06	547180	4.07334e-05	0.26117
P03952	KLKB1	Plasma kallikrein	7	82	2.59605e-14	1.23081e+06	2.05057e+06	4.18987e-05	1.66604
Q9UGM5	FETUB	Fetuin-B	6	81	5.66221e-07	191482	676660	4.31274e-05	3.5338
P0C0L4	C4A	Complement C4-A	7	81	8.4744e-05	906493	2.36751e+06	4.98165e-05	2.61172
P07237	P4HB	Protein disulfide-isomerase	7	35	0.000202852	169536	63936.5	5.28799e-05	0.377126
P12955	PEPD	Xaa-Pro dipeptidase	7	49	0.000154034	245731	86301.7	5.35558e-05	0.351204
P08263	GSTA1	Glutathione S-transferase A1	7	30	1.89126e-05	2.97237e+06	421673	5.39704e-05	0.141864
P06733	ENO1	Alpha-enolase	7	48	0.000147565	1.44284e+06	502866	8.77634e-05	0.348525
Q03154	ACY1	Aminoacylase-1	7	16	0.00050704	751549	170793	9.52221e-05	0.227255
P11021	HSPA5	Endoplasmic reticulum chaperone BiP	7	76	2.45545e-05	551839	193449	9.61163e-05	0.350554
P19971	TYMP	Thymidine phosphorylase	7	21	0.000210606	110341	38060.2	0.000109666	0.344932
P00739	HPR	Haptoglobin-related protein	7	82	2.35378e-07	447546	984636	0.000116054	2.20008
P49913	CAMP	Cathelicidin antimicrobial peptide	7	55	0.000538631	44337.6	133226	0.000122787	3.00481
P35858	IGFALS	Insulin-like growth factor-binding protein complex acid labile subunit	7	82	2.84259e-08	361930	1.01827e+06	0.000141251	2.81344
P06702	S100A9	Protein S100-A9	7	82	5.04353e-06	1.51395e+06	525724	0.000146365	0.347253
Q9Y5Y7	LYVE1	Lymphatic vessel endothelial hyaluronic acid receptor 1	5	45	0.000828591	60670.6	231213	0.000154471	3.81095
P04040	CAT	Catalase	7	63	3.98604e-06	280740	123230	0.000190644	0.438948
P08238	HSP90AB1	Heat shock protein HSP 90-beta	7	30	0.000650654	316088	51380.3	0.000209065	0.16255
Q9Y490	TLN1	Talin-1	6	60	0.000361133	54592.3	246778	0.000257077	4.52038
P15259	PGAM2	Phosphoglycerate mutase 2	7	19	0.000756522	715827	204033	0.0002689	0.285032
P03951	F11	Coagulation factor XI	7	82	1.19524e-10	322251	535494	0.000269532	1.66173
P04275	VWF	von Willebrand factor	7	82	3.32458e-06	3.02168e+06	1.28095e+06	0.000295435	0.42392
P05156	CFI	Complement factor I	7	82	1.92722e-07	1.09789e+06	1.75588e+06	0.000337491	1.59933
P05452	CLEC3B	Tetranectin	5	74	0.00038401	119908	223225	0.000395556	1.86163
P20851	C4BPB	C4b-binding protein beta chain	7	79	0.00050704	168610	353049	0.000436861	2.09388
P68104	EEF1A1	Elongation factor 1-alpha 1	7	33	1.6702e-06	584665	266279	0.000501825	0.455439
Q04756	HGFAC	Hepatocyte growth factor activator	5	78	0.00167289	111557	220560	0.000820312	1.97711
P63104	YWHAZ	14-3-3 protein zeta/delta	7	51	0.000529764	372173	168080	0.000950953	0.451617
P28838	LAP3	Cytosol aminopeptidase	7	16	0.000639681	574272	89029.5	0.000990046	0.15503
P01782	IGHV3-9	Immunoglobulin heavy variable 3-9	6	50	3.76716e-06	104122	264336	0.00101809	2.53871
P25788	PSMA3	Proteasome subunit alpha type-3	7	13	0.00541433	204561	50392.2	0.00119967	0.246343
P07358	C8B	Complement component C8 beta chain	7	82	3.43014e-09	834288	1.28329e+06	0.0012051	1.53819
P69905	HBA2	Hemoglobin subunit alpha	7	82	0.00125334	8.2822e+07	2.72805e+07	0.0015731	0.329387
P17174	GOT1	Aspartate aminotransferase, cytoplasmic	7	31	0.00485653	1.26364e+06	457047	0.00164089	0.361689
P00352	ALDH1A1	Aldehyde dehydrogenase 1A1	7	32	0.00012696	2.3553e+06	485980	0.00198162	0.206335
P10643	C7	Complement component C7	7	82	3.80139e-05	3.32232e+06	2.00201e+06	0.0021845	0.602594
P68871	HBB	Hemoglobin subunit beta	7	82	0.00494031	6.74353e+07	2.27912e+07	0.00219023	0.337972
P04196	HRG	Histidine-rich glycoprotein	7	82	1.89126e-05	2.97902e+06	5.24235e+06	0.002259	1.75975
P28066	PSMA5	Proteasome subunit alpha type-5	7	33	0.00713011	122286	47146.7	0.00384725	0.385546
P07437	TUBB	Tubulin beta chain	5	36	0.000129284	68840.3	201282	0.00466534	2.9239
P14625	HSP90B1	Endoplasmin	7	54	0.00148106	239472	132369	0.00483119	0.552751
P02647	APOA1	Apolipoprotein A-I	7	82	3.44282e-13	8.96267e+07	1.37624e+08	0.00541659	1.53553
P13639	EEF2	Elongation factor 2	7	5	0.00231338	251980	77478.7	0.00552224	0.30748
A0A0A0MT36	IGKV6D-21	Immunoglobulin kappa variable 6D-21	7	74	4.26721e-07	122456	267341	0.00553069	2.18315
P11142	HSPA8	Heat shock cognate 71 kDa protein	7	46	0.00110532	533977	200115	0.00574771	0.374763
P00488	F13A1	Coagulation factor XIII A chain	5	80	0.000149526	228655	444418	0.00587865	1.94362
P25789	PSMA4	Proteasome subunit alpha type-4	7	23	0.00822974	171943	72863.3	0.00606775	0.423766
P00738	HP	Haptoglobin	7	82	0.000430107	1.67738e+08	3.86169e+08	0.00784172	2.30222
P51884	LUM	Lumican	7	82	4.70586e-05	3.3738e+06	2.13815e+06	0.00825858	0.633751
P00915	CA1	Carbonic anhydrase 1	7	77	0.00453688	1.49978e+06	641576	0.00829953	0.42778
P07148	FABP1	Fatty acid-binding protein, liver	7	7	0.000789096	3.69366e+06	640220	0.00881894	0.17333
P02741	CRP	C-reactive protein	7	82	8.0407e-06	3.09037e+07	1.44801e+07	0.00971621	0.468553
P30041	PRDX6	Peroxiredoxin-6	7	46	0.0234869	253014	124755	0.00979569	0.493076
P68363	TUBA1B	Tubulin alpha-1B chain	6	42	0.00818771	80879.6	200920	0.0100991	2.48419
P36222	CHI3L1	Chitinase-3-like protein 1	7	31	0.00320043	847431	192678	0.0114813	0.227367
P02790	HPX	Hemopexin	7	82	9.21866e-06	3.35225e+07	5.12972e+07	0.011511	1.53023
P01833	PIGR	Polymeric immunoglobulin receptor	6	56	5.47208e-06	141455	273400	0.0116953	1.93276
P24158	PRTN3	Myeloblastin	7	38	0.011239	237322	103734	0.0120419	0.437101
P14618	PKM	Pyruvate kinase PKM	5	10	0.0202457	9674.07	27245.3	0.0126771	2.81632
P07339	CTSD	Cathepsin D	7	50	0.00415672	254114	117950	0.0129926	0.464161
P01742	IGHV1-69	Immunoglobulin heavy variable 1-69	7	76	0.000283623	407960	748958	0.0131414	1.83586
P09467	FBP1	Fructose-1,6-bisphosphatase 1	7	18	0.00436973	1.08321e+06	346019	0.0134074	0.319438
P01602	IGKV1-5	Immunoglobulin kappa variable 1-5	6	78	9.77133e-10	313527	604678	0.013549	1.92863
P32119	PRDX2	Peroxiredoxin-2	7	79	0.0221387	462437	226814	0.0138898	0.490475
P35579	MYH9	Myosin-9	6	57	7.48582e-05	169663	409416	0.0172148	2.41311
O95445	APOM	Apolipoprotein M	7	82	1.30727e-08	2.4534e+06	3.83134e+06	0.0176167	1.56165
P18206	VCL	Vinculin	6	56	0.0260156	89370.8	152240	0.0178306	1.70347
P02766	TTR	Transthyretin	7	82	1.98805e-08	1.01804e+07	1.75104e+07	0.0185445	1.72
P01019	AGT	Angiotensinogen	7	82	0.00320043	1.35823e+07	8.75889e+06	0.0198108	0.644877
Q9BXR6	CFHR5	Complement factor H-related protein 5	7	80	0.000736253	228127	448133	0.0209344	1.9644
P52209	PGD	6-phosphogluconate dehydrogenase, decarboxylating	7	13	0.0260156	166171	90135.3	0.0253316	0.542424
P35527	KRT9	Keratin, type I cytoskeletal 9	7	80	0.0454387	527658	1.64884e+06	0.0267172	3.12482
P61224	RAP1B	Ras-related protein Rap-1b	7	47	0.0202457	107519	277353	0.0279274	2.57957
P02654	APOC1	Apolipoprotein C-I	7	82	2.32542e-05	3.327e+06	6.72227e+06	0.0292519	2.02052
P01700	IGLV1-47	Immunoglobulin lambda variable 1-47	7	82	7.00424e-14	6.15547e+06	3.52265e+06	0.0312216	0.572279
P01764	IGHV3-23	Immunoglobulin heavy variable 3-23	7	81	2.13351e-07	402840	775770	0.0342792	1.92576
P01860	IGHG3	Immunoglobulin heavy constant gamma 3	7	82	1.95603e-09	1.09585e+07	6.70994e+06	0.0382819	0.612303
P00325	ADH1B	All-trans-retinol dehydrogenase [NAD(+)] ADH1B	7	26	0.026881	2.29228e+06	900104	0.043176	0.392668
Q7Z4W1	DCXR	L-xylulose reductase	7	6	0.0395404	420149	118610	0.0439281	0.282306
P25787	PSMA2	Proteasome subunit alpha type-2	7	11	0.0137156	258939	129224	0.0483856	0.499053
A0A0C4DH25	IGKV3D-20	Immunoglobulin kappa variable 3D-20	7	77	1.73793e-11	1.61729e+07	8.76085e+06	0.0483999	0.541701

### Sheet: day4_C3_vs_C1
Supplementary table 2: Significantily diffrentially abundant proteins
Time point: Day 4
Pairwise comparison: Cluster 3 vs. Cluster 1
1 Benjamini-Hochberg-corrected
2 Tukey's honest significant difference
Protein	Gene	Protein Name	Valid values C1	Valid values C3	ANOVA pFDR value1	Mean intensity C1	Mean intensity C3	Posthoc p value2	Ratio of means (C3/C1)
P02647	APOA1	Apolipoprotein A-I	58	82	3.44282e-13	7.74752e+07	1.37624e+08	7.79377e-14	1.77637
P80108	GPLD1	Phosphatidylinositol-glycan-specific phospholipase D	56	82	3.75646e-14	546974	923530	1.19349e-13	1.68843
Q96PD5	PGLYRP2	N-acetylmuramoyl-L-alanine amidase	58	82	8.89516e-14	815794	1.30679e+06	1.46994e-12	1.60186
P27169	PON1	Serum paraoxonase/arylesterase 1	58	82	1.04423e-10	1.59329e+06	2.5002e+06	2.29988e-10	1.5692
P29622	SERPINA4	Kallistatin	58	82	1.67654e-11	854882	1.34511e+06	3.9011e-10	1.57345
P04070	PROC	Vitamin K-dependent protein C	55	80	6.72536e-11	171631	285199	1.81083e-09	1.6617
P02766	TTR	Transthyretin	58	82	1.98805e-08	1.0436e+07	1.75104e+07	2.20482e-09	1.67789
A0A0B4J1V0	IGHV3-15	Immunoglobulin heavy variable 3-15	58	82	1.68409e-14	2.43877e+07	1.41272e+07	2.32493e-09	0.579275
O95445	APOM	Apolipoprotein M	58	82	1.30727e-08	2.42657e+06	3.83134e+06	6.25336e-09	1.57891
P01700	IGLV1-47	Immunoglobulin lambda variable 1-47	58	82	7.00424e-14	5.66921e+06	3.52265e+06	1.20951e-08	0.621365
P01718	IGLV3-27	Immunoglobulin lambda variable 3-27	58	82	1.35256e-16	3.6701e+06	2.14605e+06	4.01036e-08	0.584739
P02652	APOA2	Apolipoprotein A-II	58	82	3.66167e-07	9.02192e+06	1.47461e+07	5.52472e-08	1.63448
A0A075B6K4	IGLV3-10	Immunoglobulin lambda variable 3-10	58	82	9.92644e-11	1.15943e+06	695457	2.94125e-07	0.599825
P01701	IGLV1-51	Immunoglobulin lambda variable 1-51	58	82	5.67623e-11	3.44463e+06	2.20351e+06	3.08754e-07	0.639695
P04211	IGLV7-43	Immunoglobulin lambda variable 7-43	58	82	3.80011e-10	1.0582e+07	6.75925e+06	3.88357e-07	0.638747
P35858	IGFALS	Insulin-like growth factor-binding protein complex acid labile subunit	58	82	2.84259e-08	568063	1.01827e+06	6.09061e-07	1.79252
A0A0B4J1X5	IGHV3-74	Immunoglobulin heavy variable 3-74	58	82	4.7097e-16	1.36951e+07	8.52974e+06	6.3606e-07	0.622833
P80748	IGLV3-21	Immunoglobulin lambda variable 3-21	58	82	3.74633e-11	3.16569e+06	1.84003e+06	6.94035e-07	0.58124
P04430	IGKV1-16	Immunoglobulin kappa variable 1-16	58	81	6.88162e-16	675966	439772	1.20605e-06	0.650582
A0A0C4DH25	IGKV3D-20	Immunoglobulin kappa variable 3D-20	55	77	1.73793e-11	1.38838e+07	8.76085e+06	1.95422e-06	0.631011
P01703	IGLV1-40	Immunoglobulin lambda variable 1-40	58	82	6.79582e-09	2.93614e+06	1.9415e+06	2.26059e-06	0.661244
P01593	IGKV1D-33	Immunoglobulin kappa variable 1D-33	58	81	3.41618e-12	5.67541e+06	3.4954e+06	3.89876e-06	0.615885
P55056	APOC4	Apolipoprotein C-IV	50	79	1.06049e-05	449932	708836	5.8891e-06	1.57543
P0DOX4	P0DOX4	Immunoglobulin epsilon heavy chain	51	76	9.94059e-09	2.79851e+06	952985	6.72935e-06	0.340533
Q9Y6R7	FCGBP	IgGFc-binding protein	58	82	2.81467e-05	886091	475314	8.66845e-06	0.536417
P02654	APOC1	Apolipoprotein C-I	58	82	2.32542e-05	3.84665e+06	6.72227e+06	1.46152e-05	1.74756
P01860	IGHG3	Immunoglobulin heavy constant gamma 3	58	82	1.95603e-09	1.04501e+07	6.70994e+06	2.28823e-05	0.642094
P02656	APOC3	Apolipoprotein C-III	58	82	9.78214e-07	6.83042e+06	1.13381e+07	3.19249e-05	1.65994
Q9UGM5	FETUB	Fetuin-B	56	81	5.66221e-07	418866	676660	3.75094e-05	1.61546
P02741	CRP	C-reactive protein	58	82	8.0407e-06	2.54001e+07	1.44801e+07	5.44248e-05	0.570079
A0A075B6K5	IGLV3-9	Immunoglobulin lambda variable 3-9	55	68	6.72546e-06	573826	363007	0.000330206	0.632608
P01591	JCHAIN	Immunoglobulin J chain	58	82	1.39117e-10	1.20783e+07	7.588e+06	0.000426293	0.628235
P20742	PZP	Pregnancy zone protein	47	75	0.00539378	725758	1.15977e+06	0.0013552	1.59801
P02144	MB	Myoglobin	43	52	1.40371e-07	489957	143945	0.00181458	0.293791
Q9Y279	VSIG4	V-set and immunoglobulin domain-containing protein 4	51	53	0.000877307	210199	125139	0.00198415	0.595335
Q08257	CRYZ	Quinone oxidoreductase	21	20	0.00223746	178000	364032	0.00400883	2.04512
A0A087WSX0	IGLV5-45	Immunoglobulin lambda variable 5-45	32	35	0.0180368	602209	299051	0.0192207	0.496591
P05109	S100A8	Protein S100-A8	58	81	6.1542e-07	899658	547180	0.0195388	0.608209
P29401	TKT	Transketolase	42	54	1.35203e-08	122153	79188.4	0.0305609	0.648272
A0A0A0MT36	IGKV6D-21	Immunoglobulin kappa variable 6D-21	54	74	4.26721e-07	424569	267341	0.0469835	0.629676

### Sheet: day4_C3_vs_C2
Supplementary table 2: Significantily diffrentially abundant proteins
Time point: Day 4
Pairwise comparison: Cluster 3 vs. Cluster 2
1 Benjamini-Hochberg-corrected
2 Tukey's honest significant difference
Protein	Gene	Protein Name	Valid values C2	Valid values C3	ANOVA pFDR value1	Mean intensity C2	Mean intensity C3	Posthoc p value2	Ratio of means (C3/C2)
P02750	LRG1	Leucine-rich alpha-2-glycoprotein	58	82	3.41112e-07	2.01106e+07	1.2445e+07	1.64232e-08	0.618827
P13796	LCP1	Plastin-2	58	81	5.38373e-09	4.17488e+06	2.49265e+06	8.88809e-07	0.597058
P0C0S8	H2AC17	Histone H2A type 1	52	66	8.40496e-14	2.22148e+06	362815	4.02464e-06	0.163321
P01764	IGHV3-23	Immunoglobulin heavy variable 3-23	54	81	2.13351e-07	504008	775770	6.32908e-06	1.5392
O43286	B4GALT5	Beta-1,4-galactosyltransferase 5	55	71	9.21866e-06	129268	83919.7	7.25834e-06	0.649191
P01718	IGLV3-27	Immunoglobulin lambda variable 3-27	58	82	1.35256e-16	1.34478e+06	2.14605e+06	8.55327e-06	1.59584
P02144	MB	Myoglobin	46	52	1.40371e-07	478787	143945	1.14143e-05	0.300645
P05109	S100A8	Protein S100-A8	57	81	6.1542e-07	1.00497e+06	547180	2.04119e-05	0.544474
A0A0C4DH34	IGHV4-28	Immunoglobulin heavy variable 4-28	19	31	3.2902e-05	190428	402370	3.29838e-05	2.11298
P04040	CAT	Catalase	46	63	3.98604e-06	194214	123230	3.81513e-05	0.634506
P01871	IGHM	Immunoglobulin heavy constant mu	58	82	1.22272e-08	5.54335e+07	8.50445e+07	4.88201e-05	1.53417
P06702	S100A9	Protein S100-A9	57	82	5.04353e-06	891985	525724	0.00010855	0.589386
P04275	VWF	von Willebrand factor	58	82	3.32458e-06	1.99654e+06	1.28095e+06	0.000172261	0.641586
P01591	JCHAIN	Immunoglobulin J chain	58	82	1.39117e-10	5.0519e+06	7.588e+06	0.00021289	1.50201
O60814	H2BC12	Histone H2B type 1-K	51	68	2.17728e-11	1.76804e+06	327443	0.000323783	0.185201
P02741	CRP	C-reactive protein	58	82	8.0407e-06	2.34197e+07	1.44801e+07	0.000381551	0.618285
P68104	EEF1A1	Elongation factor 1-alpha 1	31	33	1.6702e-06	437177	266279	0.00111681	0.609089
P61769	B2M	Beta-2-microglobulin	58	82	0.0018477	526012	351768	0.00113747	0.668745
P00746	CFD	Complement factor D	58	81	0.00604747	869002	573718	0.00154963	0.660203
P11021	HSPA5	Endoplasmic reticulum chaperone BiP	56	76	2.45545e-05	296093	193449	0.00172618	0.653339
P01721	IGLV6-57	Immunoglobulin lambda variable 6-57	22	43	1.03132e-05	141191	264227	0.00229396	1.87142
Q15848	ADIPOQ	Adiponectin	35	62	0.000114048	144581	222560	0.00358309	1.53934
P68431	H3C12	Histone H3.1	29	21	3.32458e-06	1.77305e+06	326088	0.003631	0.183914
Q9Y279	VSIG4	V-set and immunoglobulin domain-containing protein 4	46	53	0.000877307	220116	125139	0.00384047	0.568514
P01742	IGHV1-69	Immunoglobulin heavy variable 1-69	43	76	0.000283623	463712	748958	0.00407451	1.61514
P37837	TALDO1	Transaldolase	40	48	9.71424e-10	161350	89626.8	0.00465329	0.555481
P36222	CHI3L1	Chitinase-3-like protein 1	40	31	0.00320043	449668	192678	0.00563331	0.428489
P62805	H4C16	Histone H4	44	47	1.12441e-07	1.17951e+06	254343	0.00640346	0.215633
P0DJI8	SAA1	Serum amyloid A-1 protein	58	82	0.0105207	4.87901e+07	2.7857e+07	0.00692789	0.570955
A0A0C4DH73	IGKV1-12	Immunoglobulin kappa variable 1-12	13	33	4.70586e-05	245316	433773	0.00914676	1.76822
P35579	MYH9	Myosin-9	41	57	7.48582e-05	755930	409416	0.0172528	0.541605
A0A075B6I0	IGLV8-61	Immunoglobulin lambda variable 8-61	55	81	0.00443964	2.61123e+06	3.9714e+06	0.021446	1.52089
P68032	ACTC1	Actin, alpha cardiac muscle 1	47	74	1.49743e-05	933092	585281	0.023135	0.62725
A0A0C4DH33	IGHV1-24	Immunoglobulin heavy variable 1-24	9	35	0.0254151	198179	341370	0.025877	1.72253
P0DJI9	SAA2	Serum amyloid A-2 protein	56	81	0.0403023	2.41396e+07	1.43661e+07	0.0276188	0.595123
P99999	CYCS	Cytochrome c	14	5	3.27993e-05	68961.7	367684	0.0351718	5.33172
P69905	HBA2	Hemoglobin subunit alpha	58	82	0.00125334	4.54585e+07	2.72805e+07	0.0363683	0.600119
P60709	ACTB	Actin, cytoplasmic 1	58	82	1.8255e-10	5.22299e+06	3.09766e+06	0.0379101	0.593081
P36871	PGM1	Phosphoglucomutase-1	17	22	0.00158326	87228.4	251936	0.0454028	2.88824
P22692	IGFBP4	Insulin-like growth factor-binding protein 4	10	11	0.0411895	366891	200001	0.0456873	0.545125
